# Clinical implementation of routine whole-genome sequencing for hospital infection control of multi-drug resistant pathogens

**DOI:** 10.1101/2022.05.02.22273921

**Authors:** Brian M Forde, Haakon Bergh, Thom Cuddihy, Krispin Hajkowicz, Trish Hurst, E. Geoffrey Playford, Belinda C. Henderson, Naomi Runnegar, Julia Clark, Amy V Jennison, Susan Moss, Anna Hume, Hugo Leroux, Scott A Beatson, David L Paterson, Patrick NA Harris

## Abstract

**Background:** Prospective whole-genome sequencing (WGS)-based surveillance may be the optimal approach to rapidly identify transmission of multi-drug resistant (MDR) bacteria in the healthcare setting.

**Materials/methods:** We prospectively collected methicillin-resistant *Staphylococcus aureus* (MRSA), vancomycin-resistant enterococci (VRE), carbapenem-resistant *Acinetobacter baumannii* (CRAB), extended-spectrum beta-lactamase (ESBL-E) and carbapenemase-producing Enterobacterales (CPE) isolated from blood cultures, sterile sites or screening specimens across three large tertiary referral hospitals (2 adult, 1 paediatric) in Brisbane, Australia. WGS was used to determine *in silico* multi-locus sequence typing (MSLT) and resistance gene profiling via a bespoke genomic analysis pipeline. Putative transmission events were identified by comparison of core genome single nucleotide polymorphisms (SNPs). Relevant clinical meta-data were combined with genomic analyses via customised automation, collated into hospital-specific reports regularly distributed to infection control teams.

**Results:** Over four years (April 2017 to July 2021) 2,660 isolates were sequenced. This included MDR gram-negative bacilli (n=293 CPE, n=1309 ESBL), MRSA (n=620) and VRE (n=433). A total of 379 clinical reports were issued. Core genome SNP data identified that 33% of isolates formed 76 distinct clusters. Of the 76 clusters, 43 were contained to the three target hospitals, suggesting ongoing transmission within the clinical environment. The remaining 33 clusters represented possible inter-hospital transmission events or strains circulating in the community. In one hospital, proven negligible transmission of non-multi-resistant MRSA enabled changes to infection control policy.

**Conclusions:** Implementation of routine WGS for MDR pathogens in clinical laboratories is feasible and can enable targeted infection prevention and control interventions.

**Summary:** We initiated a program of routine sequencing of multi-drug resistant organisms. A custom analysis pipeline was used to automate reporting by incorporating clinical meta-data with genomics to define clusters and support infection control interventions.

## Supplementary material for "Clinical implementation of routine whole-genome sequencing for hospital infection control of multi-drug resistant pathogens": Table S1

### Sheet: TableS1.v3
Sample ID	sample date	site	Sample Type	Env. Site	Species	MLST (ST)	Hospital	Hospital shortcode	Admission date	Ward	Clust_stat	Clusters	CA/HA	Abr_status	CPE
M99631	Sep, 2019	Foot Swab	Clinical-other		Acinetobacter baumannii	NF	Logan Hospital	Other	Sep, 2019	Emergency Department (LGH)	NC		CA	CARB	blaNDM-1/OXA-23/OXA-69
M00669	Dec, 2019	Pus Swab	Clinical-other		Acinetobacter baumannii	NF	Miscellaneous	Other	NA	Female Medical (CHH)	NC		Unknown	CARB	BlaOXA-132
M13351_1	Mar, 2021	Endotracheal Aspirate	Clinical-other		Acinetobacter baumannii	2	Princess Alexandra Hospital	PAH	Mar, 2021	Intensive Care (PAH)	NC		CA	CARB	blaOXA-23
M92181	Feb, 2019	Leg Wound Swab	Clinical-other		Acinetobacter baumannii	451	Royal Brisbane & Womens Hospital	RBWH	Dec, 2018	4C-Burns/Pain Unit (RBH)	NC		HA	CARB	blaOXA-23
M92178_2	Feb, 2019	Rectal Swab	Screening		Acinetobacter baumannii	451	Royal Brisbane & Womens Hospital	RBWH	Dec, 2018	4C-Burns/Pain Unit (RBH)	C	Ab451-A1	HA	CARB	blaOXA-23
M00376	Jan, 2020	Calf Wound Swab	Clinical-other		Acinetobacter baumannii	451	Royal Brisbane & Womens Hospital	RBWH	Dec, 2019	4C-Burns/Pain Unit (RBH)	C	Ab451-A1	HA	CARB	blaOXA-23
M86432	Jul, 2018	Rectal swab	Screening		Acinetobacter baumannii	1050	Royal Brisbane & Womens Hospital	RBWH	Apr, 2018	4C Burns	C	Ab1050-A1	HA	CARB	blaOXA-23
M94951	Apr, 2019	Rectal Swab	Screening		Acinetobacter baumannii	229	Royal Brisbane & Womens Hospital	RBWH	Mar, 2019	5C-Oncology (RBWH)	NC		HA	CARB	blaOXA-23/OXA-64
M92179	Feb, 2019	Blood	Clinical-invasive		Acinetobacter baumannii	229	Royal Brisbane & Womens Hospital	RBWH	Feb, 2019	Acute Emergency (RBH)	C	Ab229-A1	CA	CARB	blaOXA-23/OXA-64
M911841	Nov, 2019	Urine	Clinical-other		Acinetobacter baumannii	229	Gold Coast University Hospital	Other	Nov, 2019	Haematology/Oncology C1E(GCUH)	C	Ab229-A1	CA	CARB	blaOXA-23/OXA-64
M06248	Jun, 2020	Rectal Swab	Screening		Acinetobacter baumannii	1050	Royal Brisbane & Womens Hospital	RBWH	NA	IMPS Screening (RBWH)	NC		Unknown	CARB	blaOXA-23/OXA-66
M85342	May, 2018	Rectal swab	Screening		Acinetobacter baumannii	1050	Royal Brisbane & Womens Hospital	RBWH	May, 2018	4C Burns-Pain Unit	C	Ab1050-A1	HA	CARB	blaOXA-23/OXA-66
M85780	Jun, 2018	Rectal swab	Screening		Acinetobacter baumannii	1050	Royal Brisbane & Womens Hospital	RBWH	Apr, 2018	4C-Burns/PainUnit	C	Ab1050-A1	HA	CARB	blaOXA-23/OXA-66
M87340	Aug, 2018	Wound / skin / soft tissue	Clinical-other		Acinetobacter baumannii	1050	Royal Brisbane & Womens Hospital	RBWH	Jul, 2018	4C-Burns/Pain	C	Ab1050-A1	HA	CARB	blaOXA-23/OXA-66
M87341	Aug, 2018	Wound / skin / soft tissue	Clinical-other		Acinetobacter baumannii	1050	Royal Brisbane & Womens Hospital	RBWH	Aug, 2018	DEM Unknown	C	Ab1050-A1	discrp	CARB	blaOXA-23/OXA-66
M88039	Aug, 2018	Wound / skin / soft tissue	Clinical-other		Acinetobacter baumannii	1050	Royal Brisbane & Womens Hospital	RBWH	Aug, 2018	4B Burns/Pain	C	Ab1050-A1	HA	CARB	blaOXA-23/OXA-66
M88038	Aug, 2018	Wound / skin / soft tissue	Clinical-other		Acinetobacter baumannii	1050	Royal Brisbane & Womens Hospital	RBWH	Aug, 2018	4C Burns/Pain Unit	C	Ab1050-A1	HA	CARB	blaOXA-23/OXA-66
M88659	Sep, 2018	Endotracheal Aspirate	Clinical-other		Acinetobacter baumannii	1050	Royal Brisbane & Womens Hospital	RBWH	Sep, 2018	4A-Intensive Care Unit	C	Ab1050-A1	HA	CARB	blaOXA-23/OXA-66
M88825	Sep, 2018	Environmental Swab	Env	"Room 36 Antechamber Environment"	Acinetobacter baumannii	1050	Royal Brisbane & Womens Hospital	RBWH	NA	IMPS Environment	C	Ab1050-A1	Env	CARB	blaOXA-23/OXA-66
M91488	Dec, 2018	Forearm Swab	Clinical-other		Acinetobacter baumannii	1050	Royal Brisbane & Womens Hospital	RBWH	Dec, 2018	8A North (RBWH)	C	Ab1050-A1	HA	CARB	blaOXA-23/OXA-66
M91884	Feb, 2019	Blood	Clinical-invasive		Acinetobacter baumannii	1050	Royal Brisbane & Womens Hospital	RBWH	Feb, 2019	Acute Emergency (RBH)	C	Ab1050-A1	CA	CARB	blaOXA-23/OXA-66
M91883	Feb, 2019	Sputum	Clinical-other		Acinetobacter baumannii	1050	Royal Brisbane & Womens Hospital	RBWH	Feb, 2019	9B South-General Medical (RBWH)	C	Ab1050-A1	CA	CARB	blaOXA-23/OXA-66
M95534	May, 2019	Foot Tissue	Clinical-other		Acinetobacter baumannii	1050	Redcliffe Hospital	Other	May, 2019	Level 6 West Orthopaedics (RDH)	C	Ab1050-A1	HA	CARB	blaOXA-23/OXA-66
M89059	Sep, 2018	Rectal	Screening		Acinetobacter baumannii	195	Princess Alexandra Hospital	PAH	Sep, 2018	Intensive Care (PAH)	NC		CA	CARB	blaOXA-23/OXA-66/ftsl_A515V
M92520	Feb, 2019	Left Knee Tissue	Clinical-other		Acinetobacter baumannii	195	Princess Alexandra Hospital	PAH	Jan, 2019	5D Infectious Diseases (PAH)	NC		HA	CARB	blaOXA-23/OXA-66/ftsl_A515V
M87136	Jul, 2018	Respiratory	Clinical-other		Acinetobacter baumannii	218	Townsville Hospital	Other	NA		NC		Unknown	CARB	blaOXA-23/OXA-66/ftsl_A515V
M810891	Dec, 2018	Endotracheal Aspirate	Clinical-other		Acinetobacter baumannii	784	Royal Brisbane & Womens Hospital	RBWH	Dec, 2018	4A-Intensive Care Unit (RBWH)	NC		CA	CARB	blaOXA-23/OXA-66/ftsl_A515V
M87334	Jul, 2018	Wound / skin / soft tissue	Clinical-other		Acinetobacter baumannii	1490	Rockhampton Base Hopsital	Other	NA		NC		Unknown	CARB	blaOXA-23/OXA-67
M98716	Aug, 2019	Rectal Swab	Screening		Acinetobacter baumannii	NF	Princess Alexandra Hospital	PAH	May, 2019	Spinal Injuries Unit (PAH)	NC		HA	CARB	blaOXA-340/OXA-72
M83140	Mar, 2018	Urine	Clinical-other		Acinetobacter baumannii	1821	Princess Alexandra Hospital	PAH	Mar, 2018	W4C	NC		HA	CARB	blaOXA-343/OXA-72
M98870	Aug, 2019	Fluid	Clinical-other		Acinetobacter baumannii	1377	Queensland Children's Hospital	QCH	Jul, 2019	4A Paed Intensive Care (LCCH)	NC		HA	CARB	blaOXA-64
M89060	Oct, 2018	Rectal	Screening		Acinetobacter baumannii	NF	Royal Brisbane & Womens Hospital	RBWH	Sep, 2018	4C-Burns/Pain Unit (RBH)	NC		HA	CARB	blaOXA-65
M87668	Aug, 2018	Blood	Clinical-invasive		Acinetobacter baumannii	1050	Royal Brisbane & Womens Hospital	RBWH	Jun, 2018	4C-Burns	C	Ab1050-A1	HA	CARB	blaOXA-66
M95541	May, 2019	Peritoneal Dial. Fluid	Clinical-other		Acinetobacter baumannii	234	Princess Alexandra Hospital	PAH	May, 2019	Peritoneal Dialysis Clin (PAH)	NC		CA	CARB	blaOXA-91
M89916	Oct, 2018	Rectal Swab	Screening		Acinetobacter baumannii	1418	Princess Alexandra Hospital	PAH	Oct, 2018	2A Orthopaedic (PAH)	NC		CA	CARB	blaOXA-91
M86168	Jun, 2018	Respiratory	Clinical-other		Acinetobacter baumannii	878	Royal Brisbane & Womens Hospital	RBWH	Jun, 2018	4A-Intensive Care Unit	NC		CA	CARB	blaOXA-94
M87669	Aug, 2018	Other	Env	"SWAB 4C Room 2 Toilet"	Acinetobacter baumannii	NF	Royal Brisbane & Womens Hospital	RBWH	NA	4C-Burns	NC		Env	ESBL	NA
M97931_2	Jul, 2019	Endotracheal Aspirate	Clinical-other		Acinetobacter nosocomialis	1066	Princess Alexandra Hospital	PAH	Jul, 2019	Neurosurgery High Dep Un (PAH)	NC		HA	CARB	blaOXA-23
M98512	Aug, 2019	Rectal Swab	Screening		Acinetobacter nosocomialis	1066	Princess Alexandra Hospital	PAH	Jul, 2019	5D Infectious Diseases (PAH)	NC		HA	CARB	blaOXA-23
M910045	Oct, 2019	Blood	Clinical-invasive		Acinetobacter nosocomialis	NF	Princess Alexandra Hospital	PAH	Sep, 2019	5D Infectious Diseases (PAH)	NC		HA	CARB	BlaOXA-58
M98869	Aug, 2019	Sternum Swab	Clinical-other		Acinetobacter nosocomialis	NF	Queensland Children's Hospital	QCH	Jul, 2019	10B Cardiac/Oncology IP (QCH)	NC		HA	ESBL	NA
M86169	Jun, 2018	Respiratory	Clinical-other		Acinetobacter pittii	1875	Royal Brisbane & Womens Hospital	RBWH	Jun, 2018	4A-Intensive Care Unit	NC		HA	ESBL	NA
M00668	Dec, 2019	No Site specified Swab	Clinical-other		Acinetobacter pittii	1923	Logan Hospital	Other	NA	ENT OPD (LGH)	NC		Unknown	ESBL	NA
M85988	Jun, 2018	Blood	Clinical-invasive		Acinetobacter radioresistens	NF	Queensland Children's Hospital	QCH	NA		NC		Unknown	CARB	BlaIMP-4
M06620	Jul, 2020	Rectal Swab	Screening		Atlantibacter hermannii	NF	Maryborough Base Hospital	Other	NA		NC		Unknown	CARB	BlaIMP-4
M96249	Jan, 2019	Disc Tissue	Clinical-other		Burkholderia cenocepacia	1626	Princess Alexandra Hospital	PAH	NA		NC		Unknown	ESBL	NA
M96256	Jan, 2019	Blood	Clinical-invasive		Burkholderia cenocepacia	1626	Caboolture Hospital	Other	NA		NC		Unknown	ESBL	NA
M96252	Jan, 2019	Joint Fluid	Clinical-other		Burkholderia cenocepacia	1626	Princess Alexandra Hospital	PAH	NA		NC		Unknown	ESBL	NA
M96250	Mar, 2019	Disc Tissue	Clinical-other		Burkholderia cenocepacia	1626	Princess Alexandra Hospital	PAH	NA		NC		Unknown	ESBL	NA
M96251	May, 2019	Disc Tissue	Clinical-other		Burkholderia cenocepacia	1627	Princess Alexandra Hospital	PAH	NA		NC		Unknown	ESBL	NA
M06617	Jul, 2020	Endotracheal Aspirate	Clinical-other		Burkholderia insecticola	NF	Royal Brisbane & Womens Hospital	RBWH	Jul, 2020	4A-Intensive Care Unit (RBWH)	NC		HA	ESBL	NA
M79331	Nov, 2017	Rectal swab	Screening		Citrobacter amalonaticus	NF	Princess Alexandra Hospital	PAH	Nov, 2017	W5D~OPD	NC		CA	ESBL	NA
M910659	Oct, 2019	Urine	Clinical-other		Citrobacter amalonaticus	NF	Royal Brisbane & Womens Hospital	RBWH	Oct, 2019	9B South-General Medical (RBWH)	NC		HA	ESBL	NA
M83133	Mar, 2018	Rectal swab	Screening		Citrobacter farmeri	NF	Princess Alexandra Hospital	PAH	Dec, 2017	W5D	NC		HA	CARB	BlaIMP-4
M96474_1	Jun, 2019	Rectal Swab	Screening		Citrobacter farmeri	NF	Royal Brisbane & Womens Hospital	RBWH	May, 2019	Wattlebrae (RBH)	NC		HA	CARB	BlaIMP-4
M910032	Oct, 2019	Rectum Swab	Screening		Citrobacter farmeri	NF	Princess Alexandra Hospital	PAH	Oct, 2019	4B Transplant (PAH)	NC		CA	CARB	BlaIMP-other
M83135	Mar, 2018	Rectal swab	Screening		Citrobacter farmeri	NF	Princess Alexandra Hospital	PAH	Jan, 2018	W5D	NC		HA	ESBL	NA
M84899	May, 2018	Rectal swab	Screening		Citrobacter farmeri	NF	Queensland Children's Hospital	QCH	Apr, 2018	4A~LCCH	NC		HA	ESBL	NA
M84278	Apr, 2018	Urine	Clinical-other		Citrobacter freundii	125	Royal Brisbane & Womens Hospital	RBWH	Apr, 2018	EMG Short Stay unit	C	Ec125-A1	CA	CARB	BlaIMP-4
M810380	Nov, 2018	Urine	Clinical-other		Citrobacter freundii	125	Prince Charles Hospital	Other	NA	Emergency Department (PCH)	C	Ec125-A1	Unknown	CARB	BlaIMP-4
M89924	Oct, 2018	Rectal Swab	Screening		Citrobacter freundii	185	Prince Charles Hospital	Other	Oct, 2018	Palliative Care Unit (PCH)	NC		CA	CARB	BlaIMP-4
M07323	Aug, 2020	Rectal Swab	Screening		Citrobacter freundii	185	Princess Alexandra Hospital	PAH	Aug, 2020	4E Colorectal/Gastro (PAH)	NC		CA	CARB	BlaIMP-4
M88201	Sep, 2018	Rectal swab	Screening		Citrobacter freundii	185	Prince Charles Hospital	Other	NA		C	Ec185-A1	Unknown	CARB	BlaIMP-4
M88204	Sep, 2018	Rectal swab	Screening		Citrobacter freundii	185	Prince Charles Hospital	Other	NA		C	Ec185-A1	Unknown	CARB	BlaIMP-4
M89502	Oct, 2018	URINE	Clinical-other		Citrobacter freundii	185	Prince Charles Hospital	Other	NA	Outpatients (PCH)	C	Ec185-A1	Unknown	CARB	BlaIMP-4
M11206	Jan, 2021	Rectal Swab	Screening		Citrobacter freundii	185	Prince Charles Hospital	Other	Jan, 2021	2E-Cardiac Vascular Surg (PCH)	C	Ec185-A1	CA	CARB	BlaIMP-4
M87656_2	May, 2017	Urine	Clinical-other		Citrobacter freundii	125	Royal Brisbane & Womens Hospital	RBWH	May, 2017		NC		CA	CARB	BlaIMP-other
M04936_2	Feb, 2020	Rectal Swab	Screening		Citrobacter freundii	18	Royal Brisbane & Womens Hospital	RBWH	Feb, 2020	Transit Lounge (RBWH)	NC		CA	CARB	blaNDM-1
M910258	Oct, 2019	Perianal Swab	Screening		Citrobacter freundii	22	Queensland Children's Hospital	QCH	Oct, 2019	4A Paed Intensive Care (LCCH)	NC		CA	ESBL	NA
M8435	Dec, 2017	Rectal swab	Screening		Citrobacter freundii	98	Boonah Hospital	Other	Dec, 2017	GEN~BOOH	NC		CA	ESBL	NA
M8435R	Dec, 2017	Rectal swab	Screening		Citrobacter freundii	98	Boonah Hospital	Other	Dec, 2017	GEN~BOOH	NC		CA	ESBL	NA
M85996	Jun, 2018	Urine	Clinical-other		Citrobacter koseri	NF	Queen Elizabeth II Jubilee Hospital	Other	NA		NC		Unknown	CARB	BlaIMP-4
M98156_2	Jul, 2019	Flank Skin Tissue	Clinical-other		Citrobacter koseri	NF	Logan Hospital	Other	Jul, 2019	3B - Medical (LGH)	NC		HA	ESBL	NA
M96014	May, 2019	Urine	Clinical-other		Citrobacter portucalensis	63	Sunshine Coast Uni Hospital	Other	May, 2019	Ward 4B Surgical (SCUH)	NC		HA	CARB	blaNDM-1
M910683	Oct, 2019	Rectal Swab	Screening		Citrobacter portucalensis	NF	Princess Alexandra Hospital	PAH	Oct, 2019	Intensive Care (PAH)	NC		CA	ESBL	NA
M91484_1	Dec, 2018	Rectal Swab	Screening		Citrobacter rodentium	NF	Royal Brisbane & Womens Hospital	RBWH	Dec, 2018	4C-Burns/Pain Unit (RBH)	NC		HA	CARB	NDM-5
M07097	Aug, 2020	Rectal Swab	Screening		Citrobacter werkmanii	17	Royal Brisbane & Womens Hospital	RBWH	Aug, 2020	Transit Lounge (RBWH)	NC		CA	ESBL	NA
M95754	Aug, 2016	Blood	Clinical-invasive		Corynebacterium striatum	NF	Princess Alexandra Hospital	PAH	NA		NC		Unknown	ESBL	NA
M95755	Nov, 2018	Blood	Clinical-invasive		Corynebacterium striatum	NF	Redland Hospital	Other	NA		NC		Unknown	ESBL	NA
M95756	Dec, 2018	Blood	Clinical-invasive		Corynebacterium striatum	NF	Princess Alexandra Hospital	PAH	NA		NC		Unknown	ESBL	NA
M95762	May, 2019	Thigh Tissue	Clinical-other		Corynebacterium striatum	NF	Princess Alexandra Hospital	PAH	NA		NC		Unknown	ESBL	NA
M96691	May, 2019	Tracheostomy Site Swab	Clinical-other		Corynebacterium striatum	NF	Princess Alexandra Hospital	PAH	NA		NC		Unknown	ESBL	NA
M96693	Jun, 2019	Ankle Tissue	Clinical-other		Corynebacterium striatum	NF	Princess Alexandra Hospital	PAH	NA		NC		Unknown	ESBL	NA
M96696	Jun, 2019	Finger Tissue	Clinical-other		Corynebacterium striatum	NF	Princess Alexandra Hospital	PAH	NA		NC		Unknown	ESBL	NA
M96697_2	Jun, 2019	Eye Swab	Clinical-other		Corynebacterium striatum	NF	Princess Alexandra Hospital	PAH	NA		NC		Unknown	ESBL	NA
M912089_4	Dec, 2019	Hip Tissue	Clinical-other		Corynebacterium striatum	NF	Princess Alexandra Hospital	PAH	NA		NC		Unknown	ESBL	NA
M00069	Dec, 2019	Foot Tissue	Clinical-other		Corynebacterium striatum	NF	Princess Alexandra Hospital	PAH	NA		NC		Unknown	ESBL	NA
M14317_1R	May, 2021	Metatarsal Bone	Clinical-other		Corynebacterium striatum	NF	Princess Alexandra Hospital	PAH	Apr, 2021	3C Cardiac Surgery (PAH)	NC		HA	ESBL	NA
M95751	May, 2019	Tibia Bone Swab	Clinical-other		Corynebacterium striatum	NF	Princess Alexandra Hospital	PAH	NA		C	CsNA-A1	Unknown	ESBL	NA
M95752	May, 2019	Foot Tissue	Clinical-other		Corynebacterium striatum	NF	Princess Alexandra Hospital	PAH	NA		C	CsNA-A1	Unknown	ESBL	NA
M95753	May, 2019	Foot Bone	Clinical-other		Corynebacterium striatum	NF	Princess Alexandra Hospital	PAH	NA		C	CsNA-A1	Unknown	ESBL	NA
M95745	May, 2019	Urine	Clinical-other		Corynebacterium striatum	NF	Princess Alexandra Hospital	PAH	NA		C	CsNA-A1	Unknown	ESBL	NA
M96692	May, 2019	Toe Bone	Clinical-other		Corynebacterium striatum	NF	Princess Alexandra Hospital	PAH	NA		C	CsNA-A1	Unknown	ESBL	NA
M96694	Jun, 2019	ALT Donor Site Swab	Clinical-other		Corynebacterium striatum	NF	Princess Alexandra Hospital	PAH	NA		C	CsNA-A1	Unknown	ESBL	NA
M96695	Jun, 2019	Leg Swab	Clinical-other		Corynebacterium striatum	NF	Princess Alexandra Hospital	PAH	NA		C	CsNA-A1	Unknown	ESBL	NA
M96698	Jun, 2019	Urine	Clinical-other		Corynebacterium striatum	NF	Ipswich Hospital	Other	NA		C	CsNA-A1	Unknown	ESBL	NA
M910662	Oct, 2019	Arm Swab	Clinical-other		Corynebacterium striatum	NF	Princess Alexandra Hospital	PAH	NA		C	CsNA-A1	Unknown	ESBL	NA
M912088	Nov, 2019	Foot Wound Swab	Clinical-other		Corynebacterium striatum	NF	Princess Alexandra Hospital	PAH	NA		C	CsNA-A1	Unknown	ESBL	NA
M00068	Dec, 2019	Toe Bone	Clinical-other		Corynebacterium striatum	NF	Princess Alexandra Hospital	PAH	NA		C	CsNA-A1	Unknown	ESBL	NA
M14317_1	May, 2021	Metatarsal Bone	Clinical-other		Corynebacterium striatum	NF	Princess Alexandra Hospital	PAH	Apr, 2021	3C Cardiac Surgery (PAH)	C	CsNA-A1	HA	ESBL	NA
M04922	Apr, 2020	Sputum	Clinical-other		Elizabethkingia anophelis	NF	Queensland Children's Hospital	QCH	Apr, 2020	10A Medical IP (QCH)	NC		CA	CARB	blaB/blaGOB
M95758	May, 2019	Peritoneal Dialysis Fluid	Clinical-other		Empedobacter brevis	NF	Logan Hospital	Other	NA	Emergency Adult (LGH)	NC		Unknown	CARB	BlaEBR-4
M12442	Feb, 2021	Environmental Swab	Env	4F Room 14-17 Toilet	Enterobacter asburiae	24	Ipswich Hospital	Other	NA	Infection Control (IPH)	NC		Env	CARB	BlaIMP-4
M14310	May, 2021	Anal Swab	Screening		Enterobacter asburiae	24	Logan Hospital	Other	May, 2021	Rehabilitation (LGH)	NC		CA	CARB	BlaIMP-4
M12431	Feb, 2021	Environmental Swab	Env	ICU Room 8 Outsie Bed Area Down Sink Drain	Enterobacter asburiae	250	Ipswich Hospital	Other	NA	Infection Control (IPH)	NC		Env	CARB	BlaIMP-4
M12432	Feb, 2021	Environmental Swab	Env	ICU Room 7 Outer Bed Sink Drain Hose	Enterobacter asburiae	250	Ipswich Hospital	Other	NA	Infection Control (IPH)	NC		Env	CARB	BlaIMP-4
M87654	Apr, 2017	Urine	Clinical-other		Enterobacter asburiae	250	Royal Brisbane & Womens Hospital	RBWH	Jul, 2017	Acute Emergency	NC		discrp	CARB	BlaIMP-other
M96712	Jun, 2019	Rectal Swab	Screening		Enterobacter bugandensis	NF	Princess Alexandra Hospital	PAH	May, 2019	2E Oncology/Haematology Unit (PAH)	NC		HA	CARB	BlaIMI-1
M89288	Oct, 2018	URINE	Clinical-other		Enterobacter bugandensis	599	Prince Charles Hospital	Other	Oct, 2018	1A - Cardiac Medicine (PCH)	NC		CA	CARB	BlaIMP-4
M98877	Aug, 2019	Swab	Env	Room 4 Shower Floor Trap	Enterobacter bugandensis	599	Royal Brisbane & Womens Hospital	RBWH	NA	IMPS Environmental (RBWH)	NC		Env	CARB	BlaIMP-4
M1556_2	Dec, 2020	Urine	Clinical-other		Enterobacter bugandensis	599	Royal Brisbane & Womens Hospital	RBWH	Dec, 2020	9A South (RBWH)	NC		HA	CARB	BlaIMP-4
M06370_2	Jul, 2020	Urine	Clinical-other		Enterobacter hormaechei	90	Hervey Bay Hospital	Other	Jun, 2020	Medical Unit (HBH)	C	Eh90-A3	HA	CARB	BlaIMP-4
M06618	Jul, 2020	Rectal Swab	Screening		Enterobacter hormaechei	90	Hervey Bay Hospital	Other	Jul, 2020	Medical Unit (HBH)	C	Eh90-A3	HA	CARB	BlaIMP-4
M87656_1	May, 2017	Urine	Clinical-other		Enterobacter bugandensis	NF	Royal Brisbane & Womens Hospital	RBWH	May, 2017		NC		discrp	CARB	BlaIMP-4
M11454	Feb, 2021	Rectal Swab	Screening		Enterobacter bugandensis	599	Royal Brisbane & Womens Hospital	RBWH	Jan, 2021	Intensive Care Nursery (RWH)	NC		HA	ESBL	NA
M97747	Jul, 2019	Rectal Swab	Screening		Enterobacter hormaechei	90	Caboolture Hospital	Other	Jul, 2019	General Public (KILH)	C	Eh90-A2	CA	CARB	BlaIMP-4
M96473	May, 2019	Urine	Clinical-other		Enterobacter hormaechei	90	Royal Brisbane & Womens Hospital	RBWH	Apr, 2019	5C-Oncology (RBWH)	C	Eh90-A2	HA	ESBL	NA
M93375	Mar, 2019	Blood	Clinical-invasive		Enterobacter bugandensis	1052	Logan Hospital	Other	Mar, 2019	3C - Medical (LGH)	NC		HA	ESBL	NA
M07468	Sep, 2020	Rectal Swab	Screening		Enterobacter chengduensis	414	Prince Charles Hospital	Other	Sep, 2020	1A - Cardiac Medicine (PCH)	NC		CA	CARB	BlaIMP-4
M1232	Dec, 2020	Rectal Swab	Screening		Enterobacter chengduensis	414	Prince Charles Hospital	Other	Nov, 2020	2E-Cardiac Vascular Surg (PCH)	NC		HA	CARB	BlaIMP-4
M89665	Oct, 2018	Blood	Clinical-invasive		Enterobacter chengduensis	414	Hervey Bay Hospital	Other	Sep, 2018	Intensive/Coronary Care Unit(HBH)	NC		HA	ESBL	NA
M06117	Jun, 2020	Rectal Swab	Screening		Enterobacter chengduensis	414	Prince Charles Hospital	Other	Jun, 2020	1A - Cardiac Medicine (PCH)	NC		HA	ESBL	NA
M08142	Oct, 2020	Anal Swab	Screening		Enterobacter cloacae	191	Sunshine Coast University Hospital	Other	Oct, 2020	Rehabilitation Unit 1 (SCUH)	NC		CA	CARB	BlaIMP-4
M12433	Mar, 2021	Environmental Swab	Env	7A Room 2-5 Shower Only	Enterobacter cloacae	513	Ipswich Hospital	Other	NA	Infection Control (IPH)	NC		Env	CARB	BlaIMP-4
M97568	Jul, 2019	Rectal Swab	Screening		Enterobacter hormaechei	90	Royal Brisbane & Womens Hospital	RBWH	Jul, 2019	5C-Oncology (RBWH)	C	Eh90-A2	CA	ESBL	NA
M910006	Oct, 2019	Faeces	Screening		Enterobacter hormaechei	90	Royal Brisbane & Womens Hospital	RBWH	NA	Oncology BMT Unit (RBWH)	C	Eh90-A2	Unknown	ESBL	NA
M05852_2	May, 2020	Blood	Clinical-invasive		Enterobacter cloacae	NF	Royal Brisbane & Womens Hospital	RBWH	Apr, 2020	4C-Burns/Pain Unit (RBH)	NC		HA	ESBL	NA
M87659	May, 2017	Urine	Clinical-other		Enterobacter hormaechei	45	Rockhampton Base Hopsital	Other	NA		NC		Unknown	CARB	BlaIMP-4
M84680	May, 2018	Urine	Clinical-other		Enterobacter hormaechei	45	Royal Brisbane & Womens Hospital	RBWH	Mar, 2018	5C-Oncology	NC		HA	CARB	BlaIMP-4
M811159	Nov, 2018	Rectal Swab	Screening		Enterobacter hormaechei	45	Princess Alexandra Hospital	PAH	Nov, 2018	2E Oncology/Haematology Unit (PAH)	NC		CA	CARB	BlaIMP-4
M96481	Jun, 2019	Floor Trap Bathroom Room 1 Swab	Clinical-other		Enterobacter hormaechei	45	Royal Brisbane & Womens Hospital	RBWH	NA	5C-Oncology (RBWH)	NC		Unknown	CARB	BlaIMP-4
M04927	Mar, 2020	Blood	Clinical-invasive		Enterobacter hormaechei	45	Queensland Children's Hospital	QCH	Mar, 2020	11B Oncology IP (QCH)	NC		CA	CARB	BlaIMP-4
M11703	Feb, 2021	Rectal Swab	Screening		Enterobacter hormaechei	45	Royal Brisbane & Womens Hospital	RBWH	Feb, 2021	Hosp in Home Ward 02 (RBWH)	NC		HA	CARB	BlaIMP-4
M911365	Nov, 2019	Rectal Swab	Screening		Enterobacter hormaechei	62	Princess Alexandra Hospital	PAH	Nov, 2019	4E Colorectal/Gastro (PAH)	NC		HA	CARB	BlaIMP-4
M95767	May, 2019	Rectal Swab	Screening		Enterobacter hormaechei	66	Princess Alexandra Hospital	PAH	May, 2019	5D Infectious Diseases (PAH)	NC		CA	CARB	BlaIMP-4
M05990	Jun, 2019	Room 8 Drain	Env	Surveillance Swab	Enterobacter hormaechei	66	Royal Brisbane & Womens Hospital	RBWH	NA		NC		Env	CARB	BlaIMP-4
M06250	Jun, 2020	Rm 4 Drain	Env	ENVRB000318	Enterobacter hormaechei	66	Royal Brisbane & Womens Hospital	RBWH	NA		NC		Env	CARB	BlaIMP-4
M06254_1	Jul, 2020	Rm 14 Drain	Env	ENVRB000318	Enterobacter hormaechei	66	Royal Brisbane & Womens Hospital	RBWH	NA		NC		Env	CARB	BlaIMP-4
M1241_1	Dec, 2020	Rectal Swab	Screening		Enterobacter hormaechei	66	Dalby Hospital	Other	Dec, 2020	Medical/Surgical (DBH)	NC		HA	CARB	BlaIMP-4
M1241_2	Dec, 2020	Rectal Swab	Screening		Enterobacter hormaechei	66	Dalby Hospital	Other	Dec, 2020	Medical/Surgical (DBH)	NC		HA	CARB	BlaIMP-4
M1961	Jan, 2021	Rectal Swab	Screening		Enterobacter hormaechei	66	Dalby Hospital	Other	Dec, 2020	Medical/Surgical (DBH)	NC		HA	CARB	BlaIMP-4
M89662	Oct, 2018	Urine	Clinical-other		Enterobacter hormaechei	90	Royal Brisbane & Womens Hospital	RBWH	Oct, 2018	7A South-Orthopaedics (RBWH)	C	Eh90-A1	CA	CARB	BlaIMP-4
M912110	Dec, 2019	Rectal Swab	Screening		Enterobacter hormaechei	90	Princess Alexandra Hospital	PAH	Oct, 2019	4B Transplant (PAH)	C	Eh90-A1	HA	CARB	BlaIMP-4
M911622	Nov, 2019	Rectal Swab	Screening		Enterobacter hormaechei	68	Royal Brisbane & Womens Hospital	RBWH	Nov, 2019	4A-Intensive Care Unit (RBWH)	NC		HA	CARB	BlaIMP-4
M1240	Dec, 2020	Urine	Clinical-other		Enterobacter hormaechei	68	Redcliffe Hospital	Other	Dec, 2020	Level 6 West Orthopaedics (RDH)	NC		HA	CARB	BlaIMP-4
M911156	Nov, 2019	Rectal Swab	Screening		Enterobacter hormaechei	90	Princess Alexandra Hospital	PAH	Nov, 2019	4C HPB Acute Surgery (PAH)	C	Eh90-A1	HA	ESBL	NA
M99260	Sep, 2019	Rectal Swab	Screening		Enterobacter hormaechei	830	Princess Alexandra Hospital	PAH	Aug, 2019	Spinal Injuries Unit (PAH)	C	Eh830-A3;Eh415-B1	HA	CARB	BlaIMP-4
M96916	Jun, 2019	Drain Swab	Env	Bathroom Drain Room 9-10 Ward 6 West	Enterobacter hormaechei	88	Redcliffe Hospital	Other	NA	Level 6 West Orthopaedics (RDH)	NC		Env	CARB	BlaIMP-4
M06842	Jul, 2020	Rectal Swab	Screening		Enterobacter hormaechei	88	Maryborough Hospital	Other	Jul, 2020	Ward 2 (MYH)	NC		CA	CARB	BlaIMP-4
M83144	Jun, 2015	Urine	Clinical-other		Enterobacter hormaechei	90	Royal Brisbane & Womens Hospital	RBWH	Mar, 2018	4A Intensive Care Unit	NC		discrp	CARB	BlaIMP-4
M84018	Apr, 2018	Wound / skin / soft tissue	Clinical-other		Enterobacter hormaechei	90	Royal Brisbane & Womens Hospital	RBWH	Mar, 2018	8B North	NC		HA	CARB	BlaIMP-4
M91876	Apr, 2018	Blood	Clinical-invasive		Enterobacter hormaechei	90	Mater Misericordiae-Brisbane	Other	NA	Mater Laboratory Services	NC		Unknown	CARB	BlaIMP-4
M810890	Nov, 2018	Urine	Clinical-other		Enterobacter hormaechei	90	Royal Brisbane & Womens Hospital	RBWH	Nov, 2018	4C-Burns/Pain Unit (RBH)	NC		HA	CARB	BlaIMP-4
M91874	Jan, 2019	Isolate	Clinical-other		Enterobacter hormaechei	90	Miscellaneous	Other	NA	Sullivan & Nicolaides (Brisbane)	NC		Unknown	CARB	BlaIMP-4
M91873	Feb, 2019	Perineum	Screening		Enterobacter hormaechei	90	Mater Misericordiae-Brisbane	Other	NA	Mater Laboratory Services	NC		Unknown	CARB	BlaIMP-4
M93104	Mar, 2019	Rectal Swab	Screening		Enterobacter hormaechei	90	Royal Brisbane & Womens Hospital	RBWH	Feb, 2019	Wattlebrae (RBH)	NC		HA	CARB	BlaIMP-4
M93667	Mar, 2019	Left Toe Tissue	Clinical-other		Enterobacter hormaechei	90	Royal Brisbane & Womens Hospital	RBWH	Feb, 2019	9B North-General Medical (RBWH)	NC		HA	CARB	BlaIMP-4
M05991	Jun, 2019	Room 11 Drain	Env	Surveillance Swab	Enterobacter hormaechei	90	Royal Brisbane & Womens Hospital	RBWH	NA		NC		Env	CARB	BlaIMP-4
M910278	Oct, 2019	Rectal Swab	Screening		Enterobacter hormaechei	90	Royal Brisbane & Womens Hospital	RBWH	Oct, 2019	5C-Oncology (RBWH)	NC		HA	CARB	BlaIMP-4
M06251	Jun, 2020	RM 3 Drain	Env	ENVRB000318	Enterobacter hormaechei	90	Royal Brisbane & Womens Hospital	RBWH	NA		NC		Env	CARB	BlaIMP-4
M06619	Jul, 2020	Rectal Swab	Screening		Enterobacter hormaechei	90	Maryborough Hospital	Other	Jul, 2020	Ward 2 (MYH)	NC		CA	CARB	BlaIMP-4
M09092	Nov, 2020	Urine	Clinical-other		Enterobacter hormaechei	90	Townsville Hospital	Other	NA	Emergency Department (TNH)	NC		Unknown	CARB	BlaIMP-4
M1229	Dec, 2020	Environmental Swab	Env	7D Room 6 Toilet	Enterobacter hormaechei	90	Ipswich Hospital	Other	NA	Infection Control (IPH)	NC		Env	CARB	BlaIMP-4
M98351	Jul, 2019	Rectal Swab	Screening		Enterobacter hormaechei	830	Princess Alexandra Hospital	PAH	Jun, 2019	Spinal Injuries Unit (PAH)	C	Eh830-A3;Eh415-B1	HA	ESBL	NA
M8633	Jan, 2018	Urine	Clinical-other		Enterobacter hormaechei	830	Ipswich Hospital	Other	Dec, 2017	6BREH~IPH	C	Eh830-A2;Eh415-B1	HA	CARB	BlaIMP-4
M8634	Jan, 2018	Urine	Clinical-other		Enterobacter hormaechei	830	Ipswich Hospital	Other	Dec, 2017	6BREH~IPH	C	Eh830-A2;Eh415-B1	HA	CARB	BlaIMP-4
M8635	Jan, 2018	Urine	Clinical-other		Enterobacter hormaechei	830	Ipswich Hospital	Other	Nov, 2017	6BREH~IPH	C	Eh830-A2;Eh415-B1	HA	CARB	BlaIMP-4
M99245_1	Aug, 2019	Urine	Clinical-other		Enterobacter hormaechei	830	Ipswich Hospital	Other	Aug, 2019	7C - Medical/ENT(IPH)	C	Eh830-A2;Eh415-B1	HA	CARB	BlaIMP-4
M13348	Mar, 2021	Environmental Swab	Env	Rooms 7-10 Toilet-floor Drain	Enterobacter hormaechei	93	Unknown		NA		NC		Env	CARB	BlaIMP-4
M12441_1	Feb, 2021	Environmental Swab	Env	7A Room 1 Toilet Shower	Enterobacter hormaechei	113	Ipswich Hospital	Other	NA	Infection Control (IPH)	NC		Env	CARB	BlaIMP-4
M12955_2	Mar, 2021	Rectal Swab	Screening		Enterobacter hormaechei	113	Princess Alexandra Hospital	PAH	Mar, 2021	Brain Injury Unit (PAH)	NC		CA	CARB	BlaIMP-4
M87657	Nov, 2016	Wound / skin / soft tissue	Clinical-other		Enterobacter hormaechei	114	Rockhampton Base Hopsital	Other	NA		NC		Unknown	CARB	BlaIMP-4
M89283	Oct, 2018	Rectal	Screening		Enterobacter hormaechei	133	Royal Brisbane & Womens Hospital	RBWH	Oct, 2018	5C-Oncology (RBWH)	NC		CA	CARB	BlaIMP-4
M91509	Dec, 2018	Rectal Swab	Screening		Enterobacter hormaechei	133	Princess Alexandra Hospital	PAH	Dec, 2018	5D Infectious Diseases (PAH)	NC		HA	CARB	BlaIMP-4
M07326	Aug, 2020	Nephrostomy Urine	Clinical-other		Enterobacter hormaechei	133	Princess Alexandra Hospital	PAH	Aug, 2020	4A Urology (PAH)	NC		HA	CARB	BlaIMP-4
M11207	Jan, 2021	Urine	Clinical-other		Enterobacter hormaechei	133	Toowoomba Hospital	Other	NA	Emergency Department (TWH)	NC		Unknown	CARB	BlaIMP-4
M12685_2	Mar, 2021	Urine	Clinical-other		Enterobacter hormaechei	134	Bundaberg Hospital	Other	NA	Emergency Department (BNH)	NC		Unknown	CARB	BlaIMP-4
M910872	Nov, 2019	Ascitic Fluid	Clinical-other		Enterobacter hormaechei	135	Princess Alexandra Hospital	PAH	NA	Emergency Department (PAH)	NC		Unknown	CARB	BlaIMP-4
M12686	Mar, 2021	Environmental Swab	Env	6C Bed Shower Toilet	Enterobacter hormaechei	145	Ipswich Hospital	Other	NA	Infection Control (IPH)	NC		Env	CARB	BlaIMP-4
M81385	Feb, 2018	Urine	Clinical-other		Enterobacter hormaechei	175	Royal Brisbane & Womens Hospital	RBWH	Feb, 2018	8B North	NC		CA	CARB	BlaIMP-4
M85538	May, 2018	Rectal swab	Screening		Enterobacter hormaechei	175	Princess Alexandra Hospital	PAH	May, 2018	W4BR	NC		HA	CARB	BlaIMP-4
M811161	Dec, 2018	Urine	Clinical-other		Enterobacter hormaechei	175	Princess Alexandra Hospital	PAH	Nov, 2018	Grevillea (PAH)	NC		HA	CARB	BlaIMP-4
M91487	Dec, 2018	7BW - Swab RM 32-36 Shower Drain	Env		Enterobacter hormaechei	175	Royal Brisbane & Womens Hospital	RBWH	NA	IMPS Environmental (RBWH)	NC		Unknown	CARB	BlaIMP-4
M910498	Oct, 2019	Rectal Swab	Screening		Enterobacter hormaechei	175	Princess Alexandra Hospital	PAH	Sep, 2019	5D Infectious Diseases (PAH)	NC		HA	CARB	BlaIMP-4
M00080	Dec, 2019	Rectal Swab	Screening		Enterobacter hormaechei	175	Princess Alexandra Hospital	PAH	Dec, 2019	4B Renal (PAH)	NC		HA	CARB	BlaIMP-4
M07966	Oct, 2020	Rectal Swab	Screening		Enterobacter hormaechei	175	Princess Alexandra Hospital	PAH	Oct, 2020	5D Infectious Diseases (PAH)	NC		CA	CARB	BlaIMP-4
M09090	Nov, 2020	Urine	Clinical-other		Enterobacter hormaechei	175	Queen Elizabeth II Jubilee Hospital	Other	Nov, 2020	3B (QEH)	NC		HA	CARB	BlaIMP-4
M09435	Dec, 2020	Rectal Swab	Screening		Enterobacter hormaechei	175	Toowoomba Hospital	Other	Dec, 2020	Medical Unit 3 (TWH)	NC		CA	CARB	BlaIMP-4
M810379	Nov, 2018	Rectum Swab	Screening		Enterobacter hormaechei	204	Princess Alexandra Hospital	PAH	Nov, 2018	5D Infectious Diseases (PAH)	NC		CA	CARB	BlaIMP-4
M99246	Aug, 2019	No Site specified Swab	Clinical-other		Enterobacter hormaechei	830	Ipswich Hospital	Other	Aug, 2019	Clinical Decision Unit (IPH)	C	Eh830-A2;Eh415-B1	CA	CARB	BlaIMP-4
M99247	Sep, 2019	Anal Swab	Screening		Enterobacter hormaechei	830	Ipswich Hospital	Other	May, 2019	7C - Medical/ENT(IPH)	C	Eh830-A2;Eh415-B1	HA	CARB	BlaIMP-4
M87133	Jul, 2018	Environmental Swab	Env	"SWAB 4C (Bath1Floor Trap)"	Enterobacter hormaechei	254	Royal Brisbane & Womens Hospital	RBWH	Jul, 2018	IMPS Environment	NC		CA	CARB	BlaIMP-4
M07469	Sep, 2020	Toe Bone	Clinical-other		Enterobacter hormaechei	269	Sunshine Coast University Hospital	Other	Sep, 2020	Extend Day Surg Unit (SCUH)	NC		CA	CARB	BlaIMP-4
M1557	Jan, 2021	Environmental Swab	Env	5F Room 1 Outside Bed Area Sink Drain Hole	Enterobacter hormaechei	269	Ipswich Hospital	Other	NA	Infection Control (IPH)	NC		Env	CARB	BlaIMP-4
M82658	Feb, 2018	Rectal swab	Screening		Enterobacter hormaechei	528	Townsville Hospital	Other	NA		NC		Unknown	CARB	BlaIMP-4
M911858_2	Dec, 2019	Rectal Swab	Screening		Enterobacter hormaechei	536	Caboolture Hospital	Other	Nov, 2019	General Public (KILH)	NC		HA	CARB	BlaIMP-4
M12955_1	Mar, 2021	Rectal Swab	Screening		Enterobacter hormaechei	536	Princess Alexandra Hospital	PAH	Mar, 2021	Brain Injury Unit (PAH)	NC		CA	CARB	BlaIMP-4
M06375_2	Jul, 2020	Sputum	Clinical-other		Enterobacter hormaechei	604	Hervey Bay Hospital	Other	Jun, 2020	Medical Unit (HBH)	NC		HA	CARB	BlaIMP-4
M94221	Mar, 2019	Sputum Isolate	Clinical-other		Enterobacter hormaechei	742	Mater Misericordiae-Brisbane	Other	NA	Mater Laboratory Services	NC		Unknown	CARB	BlaIMP-4
M99243	Sep, 2019	Wound Swab	Clinical-other		Enterobacter hormaechei	830	Miscellaneous	Other	NA	Pathology North (PP)	NC		Unknown	CARB	BlaIMP-4
M99244	Sep, 2019	Wound Swab	Clinical-other		Enterobacter hormaechei	830	Miscellaneous	Other	NA	Pathology North (PP)	NC		Unknown	CARB	BlaIMP-4
M00692	Jan, 2020	Rectal Swab	Screening		Enterobacter hormaechei	830	Princess Alexandra Hospital	PAH	Nov, 2019	Bunya (PAH)	NC		HA	CARB	BlaIMP-4
M04937	Feb, 2020	Urine	Clinical-other		Enterobacter hormaechei	830	Royal Brisbane & Womens Hospital	RBWH	Feb, 2020	Wattlebrae (RBH)	NC		HA	CARB	BlaIMP-4
M06616	Jul, 2020	Urine	Clinical-other		Enterobacter hormaechei	830	Gold Coast University Hospital	Other	Jul, 2020	Transit Unit CBE (GCUH)	NC		HA	CARB	BlaIMP-4
M12436	Mar, 2021	Rectal Swab	Screening		Enterobacter hormaechei	830	Logan Hospital	Other	Mar, 2021	3A - Medical (LGH)	NC		CA	CARB	BlaIMP-4
M99248	Sep, 2019	Rectal Swab	Screening		Enterobacter hormaechei	830	Ipswich Hospital	Other	Aug, 2019	7C - Medical/ENT(IPH)	C	Eh830-A2;Eh415-B1	HA	CARB	BlaIMP-4
M99828	Sep, 2019	Rectal Swab	Screening		Enterobacter hormaechei	830	Princess Alexandra Hospital	PAH	Sep, 2019	5D Infectious Diseases (PAH)	C	Eh830-A2;Eh415-B1	HA	CARB	BlaIMP-4
M91526	Dec, 2018	Groin Swab	Screening		Enterobacter hormaechei	830	Royal Brisbane & Womens Hospital	RBWH	Dec, 2018	4A-Intensive Care Unit (RBWH)	C	Eh830-A2	HA	CARB	BlaIMP-4
M85997	Jun, 2018	Urine	Clinical-other		Enterobacter hormaechei	830	Princess Alexandra Hospital	PAH	Jun, 2018	W4C	C	Eh830-A1;Eh415-A1	HA	CARB	BlaIMP-4
M810390_1	Nov, 2018	Urine	Clinical-other		Enterobacter hormaechei	830	Princess Alexandra Hospital	PAH	Nov, 2018	2A Orthopaedic (PAH)	C	Eh830-A1;Eh415-A1	HA	CARB	BlaIMP-4
M811162	Dec, 2018	Rectal Swab	Screening		Enterobacter hormaechei	830	Princess Alexandra Hospital	PAH	Dec, 2018	Intensive Care (PAH)	C	Eh830-A1;Eh415-A1	HA	CARB	BlaIMP-4
M91504	Dec, 2018	Rectal Swab	Screening		Enterobacter hormaechei	830	Princess Alexandra Hospital	PAH	Dec, 2018	Intensive Care (PAH)	C	Eh830-A1;Eh415-A1	HA	CARB	BlaIMP-4
M00075	Dec, 2019	Blood	Clinical-invasive		Enterobacter hormaechei	830	Princess Alexandra Hospital	PAH	Nov, 2019	5D Infectious Diseases (PAH)	C	Eh830-A1;Eh415-A1	HA	CARB	BlaIMP-4
M00689	Dec, 2019	Rectal Swab	Screening		Enterobacter hormaechei	830	Princess Alexandra Hospital	PAH	Oct, 2019	5D Infectious Diseases (PAH)	C	Eh830-A1;Eh415-A1	HA	CARB	BlaIMP-4
M06366	Jul, 2020	Urine	Clinical-other		Enterobacter hormaechei	830	Hervey Bay Hospital	Other	Jul, 2020	Medical 2 (HBH)	C	Eh830-A1;Eh415-A1	CA	CARB	BlaIMP-4
M06368	Jul, 2020	Rectal Swab	Screening		Enterobacter hormaechei	830	Princess Alexandra Hospital	PAH	Oct, 2017	Home Training Haemodialysis Unit	C	Eh830-A1;Eh415-A1	HA	CARB	BlaIMP-4
M8632_1	Dec, 2017	Urine	Clinical-other		Enterobacter hormaechei	830	Princess Alexandra Hospital	PAH	Nov, 2017	W4C	C	Eh830-A1	HA	CARB	BlaIMP-4
M8632_2	Dec, 2017	Urine	Clinical-other		Enterobacter hormaechei	830	Princess Alexandra Hospital	PAH	Nov, 2017	W4C	C	Eh830-A1	HA	CARB	BlaIMP-4
M06115	Jun, 2020	Rectal Swab	Screening		Enterobacter hormaechei	830	Toowoomba Hospital	Other	Jun, 2020	Acute Surgical (TWH)	C	Eh830-A1	HA	CARB	BlaIMP-4
M91525	Jan, 2019	Urine	Clinical-other		Enterobacter hormaechei	830	Princess Alexandra Hospital	PAH	Jan, 2019	4D UGI/BE and T (PAH)	C	Eh830-A1	CA	ESBL	NA
M04944	Jan, 2020	Foot Ulcer Swab	Clinical-other		Enterobacter hormaechei	68	Royal Brisbane & Womens Hospital	RBWH	Jan, 2020	Patient Flow Flex Bed Unit RB	C	Eh68-A1	CA	CARB	BlaIMP-4
M1233	Dec, 2020	Environmental Swab	Env	Room 3 Drain	Enterobacter hormaechei	68	Unknown		NA		C	Eh68-A1	Env	CARB	BlaIMP-4
M05285	May, 2020	Rectal Swab	Screening		Enterobacter hormaechei	66	Princess Alexandra Hospital	PAH	May, 2020	5D Infectious Diseases (PAH)	C	Eh66-A1	CA	CARB	BlaIMP-4
M12957	Mar, 2021	Urine	Clinical-other		Enterobacter hormaechei	66	Royal Brisbane & Womens Hospital	RBWH	Mar, 2021	8B North (RBWH)	C	Eh66-A1	CA	CARB	BlaIMP-4
M811163	Dec, 2018	Rectal Swab	Screening		Enterobacter hormaechei	830	Royal Brisbane & Womens Hospital	RBWH	Nov, 2018	4C-Burns/Pain Unit (RBH)	C	Eh415-B1	HA	CARB	BlaIMP-4
M911368	Nov, 2019	Urine	Clinical-other		Enterobacter hormaechei	830	Princess Alexandra Hospital	PAH	Nov, 2019	Spinal Injuries Unit (PAH)	C	Eh415-B1	HA	CARB	BlaIMP-4
M06371	Jul, 2020	Clean Catch Urine	Clinical-other		Enterobacter hormaechei	830	Ipswich Hospital	Other	Jun, 2020	7C - Medical/ENT(IPH)	C	Eh415-B1	HA	CARB	BlaIMP-4
M06372_1	Jul, 2020	Metatarsal Bone	Clinical-other		Enterobacter hormaechei	830	Ipswich Hospital	Other	Jun, 2020	5F - Orthopaedic (IPH)	C	Eh415-B1	HA	CARB	BlaIMP-4
M06367	Jul, 2020	Anal Swab	Screening		Enterobacter hormaechei	830	Ipswich Hospital	Other	Jun, 2020	7C - Medical/ENT(IPH)	C	Eh415-B1	HA	CARB	BlaIMP-4
M07095	Aug, 2020	Urine	Clinical-other		Enterobacter hormaechei	830	Ipswich Hospital	Other	NA	Pre-Admission Clinic (IPH)	C	Eh415-B1	Unknown	CARB	BlaIMP-4
M07970	Oct, 2020	Bronchoalveolar Lavage	Clinical-other		Enterobacter hormaechei	830	Prince Charles Hospital	Other	Oct, 2020	Day Surgery Unit (PCH)	C	Eh415-B1	CA	CARB	BlaIMP-4
M09091	Nov, 2020	Rectal Swab	Screening		Enterobacter hormaechei	830	Ipswich Hospital	Other	Nov, 2020	4F - Surgical (IPH)	C	Eh415-B1	CA	CARB	BlaIMP-4
M09432	Dec, 2020	Screening Swab	Env	7D Room 2 Toilet	Enterobacter hormaechei	830	Ipswich Hospital	Other	NA	Infection Control (IPH)	C	Eh415-B1	Env	CARB	BlaIMP-4
M09433	Dec, 2020	Screening Swab	Env	7D Room 1 Outside Bed Area	Enterobacter hormaechei	830	Ipswich Hospital	Other	NA	Infection Control (IPH)	C	Eh415-B1	Env	CARB	BlaIMP-4
M09434	Dec, 2020	Screening Swab	Env	7D Room 6 Shower and Toilet	Enterobacter hormaechei	830	Ipswich Hospital	Other	NA	Infection Control (IPH)	C	Eh415-B1	Env	CARB	BlaIMP-4
M08773	Nov, 2020	Urine	Clinical-other		Enterobacter hormaechei	830	Ipswich Hospital	Other	NA	Emergency Medicine (IPH)	C	Eh415-B1	Unknown	ESBL	NA
M06369_1	Jul, 2020	In/Out Catheter Urine	Clinical-other		Enterobacter hormaechei	830	Redland Hospital	Other	NA	Emergency Department (RLH)	C	Eh415-A1	Unknown	CARB	BlaIMP-4
M07096	Aug, 2020	Rectal Swab	Screening		Enterobacter hormaechei	830	Princess Alexandra Hospital	PAH	Aug, 2020	5D Infectious Diseases (PAH)	C	Eh415-A1	CA	CARB	BlaIMP-4
M07327_2	Aug, 2020	Retroperitoneal Fluid	Clinical-other		Enterobacter hormaechei	830	Princess Alexandra Hospital	PAH	Jun, 2020	4C HPB Acute Surgery (PAH)	C	Eh415-A1	HA	CARB	BlaIMP-4
M09431	Dec, 2020	Screening Swab	Env	7C Room 14 Outside Bed Area	Enterobacter hormaechei	830	Ipswich Hospital	Other	NA	Infection Control (IPH)	C	Eh415-A1	Env	ESBL	NA
M1228	Dec, 2020	Environmental Swab	Env	5F Bed 27 Outside Bed Area	Enterobacter hormaechei	831	Ipswich Hospital	Other	NA	Infection Control (IPH)	NC		Env	CARB	BlaIMP-4
M1231	Dec, 2020	Environmental Swab	Env	5F Room 27	Enterobacter hormaechei	831	Ipswich Hospital	Other	NA	Infection Control (IPH)	NC		Env	CARB	BlaIMP-4
M86433	Jul, 2018	Rectal swab	Screening		Enterobacter hormaechei	45	Royal Brisbane & Womens Hospital	RBWH	Mar, 2018	5C-Oncology	NC		HA	CARB	BlaIMP-other
M87650	Nov, 2015	Wound / skin / soft tissue	Clinical-other		Enterobacter hormaechei	145	Bundaberg Hospital	Other	NA		NC		Unknown	CARB	BlaIMP-other
M13351_2	Mar, 2021	Endotracheal Aspirate	Clinical-other		Enterobacter hormaechei	111	Princess Alexandra Hospital	PAH	Mar, 2021	Intensive Care (PAH)	NC		CA	CARB	blaNDM-1
M05575	Jun, 2020	Rectal Swab	Screening		Enterobacter hormaechei	459	Royal Brisbane & Womens Hospital	RBWH	May, 2020	4C-Burns/Pain Unit (RBH)	NC		HA	CARB	blaNDM-1
M07586_2	Sep, 2020	Sputum	Clinical-other		Enterobacter hormaechei	NF	Cairns Hospital	Other	Sep, 2020	Cancer Care Ward (CNH)	NC		HA	CARB	blaOXA-181
M911376	Nov, 2019	Rectal Swab	Screening		Enterobacter hormaechei	62	Bundaberg Hospital	Other	Oct, 2019	Intensive Care Unit (BNH)	NC		HA	ESBL	NA
M09260	Nov, 2020	Rectal Swab	Screening		Enterobacter hormaechei	204	Ipswich Hospital	Other	Nov, 2020	6B - Rehabilitation (IPH)	C	Eh204-A1	HA	CARB	BlaIMP-4
M09261	Dec, 2020	Urine	Clinical-other		Enterobacter hormaechei	204	Royal Brisbane & Womens Hospital	RBWH	Nov, 2020	7A South-Orthopaedics (RBWH)	C	Eh204-A1	HA	CARB	BlaIMP-4
M91518	Dec, 2018	Urine	Clinical-other		Enterobacter cloacae	513	Princess Alexandra Hospital	PAH	Oct, 2018	4C HPB Acute Surgery (PAH)	C	Ecl513-A1	HA	CARB	BlaIMP-4
M06514	Jul, 2020	Rectal Swab	Screening		Enterobacter cloacae	513	Ipswich Hospital	Other	Jun, 2020	5F - Orthopaedic (IPH)	C	Ecl513-A1	HA	CARB	BlaIMP-4
M79333	Nov, 2017	Rectal swab	Screening		Enterobacter hormaechei	108	Hervey Bay Hospital	Other	Nov, 2017	MU~HBH	NC		CA	ESBL	NA
M95743	May, 2019	Rectal Swab	Screening		Enterobacter hormaechei	109	Royal Brisbane & Womens Hospital	RBWH	May, 2019	8B North (RBWH)	NC		CA	ESBL	NA
M12956_1	Mar, 2021	Environmental Swab	Env	Rooms 7-10 Drains	Enterobacter hormaechei	110	Unknown		NA		NC		Env	ESBL	NA
M12956_2	Mar, 2021	Environmental Swab	Env	Rooms 7-10 Drains	Enterobacter hormaechei	110	Unknown		NA		NC		Env	ESBL	NA
M82754	Mar, 2018	Blood	Clinical-invasive		Enterobacter hormaechei	133	Beaudesert Hospital	Other	NA		NC		Unknown	ESBL	NA
M79332	Nov, 2017	Wound / skin / soft tissue	Clinical-other		Enterobacter hormaechei	151	Royal Brisbane & Womens Hospital	RBWH	Oct, 2017	4A~ICU	NC		HA	ESBL	NA
M11453	Feb, 2021	Rectal Swab	Screening		Enterobacter hormaechei	204	Royal Brisbane & Womens Hospital	RBWH	Feb, 2021	IMPS Screening (RBWH)	NC		CA	ESBL	NA
M13796	Apr, 2021	Environmental Swab	Env	Room 6 Drains and Bathroom	Enterobacter hormaechei	269	Unknown		NA		NC		Env	ESBL	NA
M87134	Jul, 2018	Environmental Swab	Env	"SWAB 4C (Bath2 Floor Trap)"	Enterobacter hormaechei	830	Royal Brisbane & Womens Hospital	RBWH	Jul, 2018	IMPS Environmental	NC		CA	ESBL	NA
M83134_2	Mar, 2018	Urine	Clinical-other		Enterobacter bugandensis	599	Princess Alexandra Hospital	PAH	Feb, 2018	BIRU	C	Eb599-A1	HA	CARB	BlaIMP-4
M06249	Jun, 2020	Rm 7 Drain	Env	ENVRB000318	Enterobacter bugandensis	599	Royal Brisbane & Womens Hospital	RBWH	NA		C	Eb599-A1	Env	CARB	BlaIMP-4
M83134_1	Mar, 2018	Urine	Clinical-other		Enterobacter bugandensis	599	Princess Alexandra Hospital	PAH	Feb, 2018	BIRU	C	Eb599-A1	HA	ESBL	NA
M91527	Dec, 2018	Left Metatarsal Bone Tissue	Clinical-other		Enterobacter bugandensis	599	Royal Brisbane & Womens Hospital	RBWH	Dec, 2018	8B North (RBWH)	C	Eb599-A1	CA	ESBL	NA
M98861	Aug, 2019	Rectal Swab	Screening		Enterobacter hormaechei	NF	Royal Brisbane & Womens Hospital	RBWH	Aug, 2019	Gem Ward Extended Care (RBWH)	NC		CA	ESBL	NA
M13794_2	Apr, 2021	Rectal Swab	Screening		Enterobacter hormaechei	NF	Ayr Hospital	Other	Apr, 2021	General Ward-New Hosp (AYRH)	NC		CA	ESBL	NA
M87127_2	Jul, 2018	Urine	Clinical-other		Enterobacter kobei	125	Princess Alexandra Hospital	PAH	Jul, 2018	WED	NC		CA	ESBL	NA
M83122	Mar, 2018	Rectal swab	Screening		Enterobacter roggenkampii	702	Queensland Children's Hospital	QCH	Feb, 2018	4A~LCCH	NC		HA	ESBL	NA
M91483	Jan, 2019	Urine	Clinical-other		Enterococcus faecalis	396	Princess Alexandra Hospital	PAH	Dec, 2018	2A Orthopaedic (PAH)	NC		HA	CARB	BlaIMP-4
M96899_2	Jun, 2019	Rectal Swab	Screening		Enterococcus faecalis	28	Princess Alexandra Hospital	PAH	Jun, 2019	Cardiology (PAH)	NC		CA	ESBL	NA
M86364	May, 2018	Rectal swab	Screening		Enterococcus faecalis	179	Mater Adult Public Hospital	Other	NA		NC		Unknown	ESBL	NA
M89282	Oct, 2018	Rectal	Screening		Enterococcus faecalis	NF	Royal Brisbane & Womens Hospital	RBWH	Oct, 2018	Wattlebrae (RBH)	NC		CA	ESBL	NA
M89504	Oct, 2018	Rectal Swab	Screening		Enterococcus faecalis	NF	Royal Brisbane & Womens Hospital	RBWH	Oct, 2018	Wattlebrae (RBH)	NC		HA	ESBL	NA
M811152	Dec, 2018	Rectal Swab	Screening		Enterococcus faecium	80	Princess Alexandra Hospital	PAH	Dec, 2018	4B Acute Dialysis (PAH)	C	Ef80-A3	CA	VRE	NA
M910015	Oct, 2019	Rectal Swab	Screening		Enterococcus faecium	80	Royal Brisbane & Womens Hospital	RBWH	Oct, 2019	7B West (RBWH)	C	Ef80-A3	CA	VRE	NA
M00061_1	Dec, 2019	Abdominal Fluid	Clinical-other		Enterococcus faecium	80	Royal Brisbane & Womens Hospital	RBWH	Nov, 2019	9A South (RBWH)	C	Ef80-A3	HA	VRE	NA
M00681	Jan, 2020	Rectal Swab	Screening		Enterococcus faecium	80	Royal Brisbane & Womens Hospital	RBWH	Jan, 2020	5C-Oncology (RBWH)	C	Ef80-A3	CA	VRE	NA
M13357	Apr, 2021	Rectal Swab	Screening		Enterococcus faecium	80	Royal Brisbane & Womens Hospital	RBWH	Feb, 2021	9A South (RBWH)	C	Ef80-A3	HA	VRE	NA
M86344	Dec, 2017	Rectal swab	Screening		Enterococcus faecium	80	Princess Alexandra Hospital	PAH	Dec, 2017	W4BT	C	Ef80-A2	CA	VRE	NA
M86346	Dec, 2017	Rectal swab	Screening		Enterococcus faecium	80	Ipswich Hospital	Other	NA		C	Ef80-A2	Unknown	VRE	NA
M01217	Oct, 2019	Blood	Clinical-invasive		Enterococcus faecium	80	Princess Alexandra Hospital	PAH	NA	Emergency Department (PAH)	C	Ef80-A2	Unknown	VRE	NA
M910024	Oct, 2019	Rectal Swab	Screening		Enterococcus faecium	80	Royal Brisbane & Womens Hospital	RBWH	Oct, 2019	8B North (RBWH)	C	Ef80-A2	CA	VRE	NA
M86373	Jun, 2018	Urine	Clinical-other		Enterococcus faecium	80	Bundaberg Hospital	Other	NA		C	Ef80-A1	Unknown	VRE	NA
M00067	Dec, 2019	Rectal Swab	Screening		Enterococcus faecium	80	Princess Alexandra Hospital	PAH	Dec, 2019	5D Infectious Diseases (PAH)	C	Ef80-A1	CA	VRE	NA
M00969	Jan, 2020	Rectal Swab	Screening		Enterococcus faecium	80	Princess Alexandra Hospital	PAH	Jan, 2020	4B Renal (PAH)	C	Ef80-A1	HA	VRE	NA
M01604	Jan, 2020	Unspecified Site Swab	Screening		Enterococcus faecium	80	Ipswich Hospital	Other	Jan, 2020	7B - Medical (IPH)	C	Ef80-A1	CA	VRE	NA
M01605	Jan, 2020	Rectal Swab	Screening		Enterococcus faecium	80	Princess Alexandra Hospital	PAH	Jan, 2020	Intensive Care (PAH)	C	Ef80-A1	CA	VRE	NA
M01607_1	Feb, 2020	In/Out Catheter Urine	Clinical-other		Enterococcus faecium	80	Royal Brisbane & Womens Hospital	RBWH	Jan, 2020	Gem Ward Extended Care (RBWH)	C	Ef80-A1	HA	VRE	NA
M08912	Feb, 2020	Rectal Swab	Screening		Enterococcus faecium	80	Bundaberg Hospital	Other	Jan, 2020	Medical Ward Level 3 (BNH)	C	Ef80-A1	HA	VRE	NA
M08913	Feb, 2020	Rectal Swab	Screening		Enterococcus faecium	80	Bundaberg Hospital	Other	Feb, 2020	Medical Ward Level 3 (BNH)	C	Ef80-A1	HA	VRE	NA
M04955	Mar, 2020	Rectal Swab	Screening		Enterococcus faecium	80	Royal Brisbane & Womens Hospital	RBWH	Mar, 2020	5C-Oncology (RBWH)	C	Ef80-A1	HA	VRE	NA
M08914	Mar, 2020	Rectal Swab	Screening		Enterococcus faecium	80	Bundaberg Hospital	Other	Mar, 2020	Medical Level 2 (BNH)	C	Ef80-A1	HA	VRE	NA
M08915	Apr, 2020	Rectal Swab	Screening		Enterococcus faecium	80	Bundaberg Hospital	Other	NA	Infection Control (BNH)	C	Ef80-A1	Unknown	VRE	NA
M13781	Apr, 2021	Rectal Swab	Screening		Enterococcus faecium	80	Surgical Treatment & Rehabilitation Svs	Other	Apr, 2021	Rehabilitation 4B (STAR)	C	Ef80-A1	CA	VRE	NA
M13995	Apr, 2021	Rectal Swab	Screening		Enterococcus faecium	78	Princess Alexandra Hospital	PAH	Mar, 2021	Med Assessment & Planning(PAH)	C	Ef78-A6	HA	VRE	NA
M15796	Jun, 2021	Rectal Swab	Screening		Enterococcus faecium	78	Princess Alexandra Hospital	PAH	Jun, 2021	5C Internal Med DiabEndo (PAH)	C	Ef78-A6	HA	VRE	NA
M93370	Mar, 2019	Rectal Swab	Screening		Enterococcus faecium	78	Princess Alexandra Hospital	PAH	Mar, 2019	4A Urology (PAH)	C	Ef78-A5	HA	VRE	NA
M94927	Apr, 2019	Rectal Swab	Screening		Enterococcus faecium	78	Princess Alexandra Hospital	PAH	Apr, 2019	2E Oncology/Haematology Unit (PAH)	C	Ef78-A5	HA	VRE	NA
M96465	Jun, 2019	Rectal Swab	Screening		Enterococcus faecium	78	Royal Brisbane & Womens Hospital	RBWH	Jun, 2019	4A-Intensive Care Unit (RBWH)	C	Ef78-A5	CA	VRE	NA
M99824	Oct, 2019	Rectal Swab	Screening		Enterococcus faecium	78	Royal Brisbane & Womens Hospital	RBWH	Oct, 2019	Herston Chron Haem Dial (RBWH)	C	Ef78-A5	CA	VRE	NA
M12147	Feb, 2021	Rectal Swab	Screening		Enterococcus faecium	78	Princess Alexandra Hospital	PAH	Jan, 2021	5D Infectious Diseases (PAH)	C	Ef78-A5	HA	VRE	NA
M86345	Dec, 2017	Blood	Clinical-invasive		Enterococcus faecium	78	Prince Charles Hospital	Other	NA		C	Ef78-A4	Unknown	VRE	NA
M86159	Jun, 2018	Rectal swab	Screening		Enterococcus faecium	78	Princess Alexandra Hospital	PAH	Jun, 2018	W5D	C	Ef78-A4	CA	VRE	NA
M810154	Nov, 2018	Rectal Swab	Screening		Enterococcus faecium	78	Princess Alexandra Hospital	PAH	Nov, 2018	4B Transplant (PAH)	C	Ef78-A4	CA	VRE	NA
M94211	Mar, 2019	Rectal Swab	Screening		Enterococcus faecium	78	Princess Alexandra Hospital	PAH	Jan, 2019	4B Renal (PAH)	C	Ef78-A4	HA	VRE	NA
M94926	Apr, 2019	Rectal Swab	Screening		Enterococcus faecium	78	Princess Alexandra Hospital	PAH	Apr, 2019	2E Oncology/Haematology Unit (PAH)	C	Ef78-A4	CA	VRE	NA
M96006	Apr, 2019	Faeces	Screening		Enterococcus faecium	78	Gold Coast University Hospital	Other	Mar, 2019	Renal C3W (GCUH)	C	Ef78-A4	HA	VRE	NA
M96902	Jun, 2019	Rectal Swab	Screening		Enterococcus faecium	78	Princess Alexandra Hospital	PAH	Jun, 2019	4E Colorectal/Gastro (PAH)	C	Ef78-A4	CA	VRE	NA
M910891	Nov, 2019	Rectal Swab	Screening		Enterococcus faecium	78	Royal Brisbane & Womens Hospital	RBWH	Oct, 2019	Wattlebrae (RBH)	C	Ef78-A4	HA	VRE	NA
M912102	Dec, 2019	Rectal Swab	Screening		Enterococcus faecium	78	Princess Alexandra Hospital	PAH	Oct, 2019	4B Transplant (PAH)	C	Ef78-A4	HA	VRE	NA
M912106	Dec, 2019	Rectal Swab	Screening		Enterococcus faecium	78	Princess Alexandra Hospital	PAH	Dec, 2019	4B Transplant (PAH)	C	Ef78-A4	HA	VRE	NA
M00362	Jan, 2020	Rectal Swab	Screening		Enterococcus faecium	78	Princess Alexandra Hospital	PAH	Dec, 2019	4B Transplant (PAH)	C	Ef78-A4	HA	VRE	NA
M00943	Jan, 2020	Rectal Swab	Screening		Enterococcus faecium	78	Princess Alexandra Hospital	PAH	Jan, 2020	4B Transplant (PAH)	C	Ef78-A4	HA	VRE	NA
M99624	Sep, 2019	Anal Swab	Screening		Enterococcus faecium	78	Princess Alexandra Hospital	PAH	Sep, 2019	4E Colorectal/Gastro (PAH)	C	Ef78-A3	CA	VRE	NA
M910014	Oct, 2019	Rectal Swab	Screening		Enterococcus faecium	78	Royal Brisbane & Womens Hospital	RBWH	Sep, 2019	5C-Oncology (RBWH)	C	Ef78-A3	HA	VRE	NA
M910039	Oct, 2019	Rectal Swab	Screening		Enterococcus faecium	78	Royal Brisbane & Womens Hospital	RBWH	Sep, 2019	5C-Oncology (RBWH)	C	Ef78-A3	HA	VRE	NA
M911603	Dec, 2019	Rectal Swab	Screening		Enterococcus faecium	78	Royal Brisbane & Womens Hospital	RBWH	Nov, 2019	5C-Oncology (RBWH)	C	Ef78-A3	HA	VRE	NA
M01609	Jan, 2020	Rectal Swab	Screening		Enterococcus faecium	78	Royal Brisbane & Womens Hospital	RBWH	Dec, 2019	5C-Oncology (RBWH)	C	Ef78-A3	HA	VRE	NA
M04935	Mar, 2020	Rectal Swab	Screening		Enterococcus faecium	78	Royal Brisbane & Womens Hospital	RBWH	Mar, 2020	IMPS Screening (RBWH)	C	Ef78-A3	HA	VRE	NA
M04942	Mar, 2020	Rectal Swab	Screening		Enterococcus faecium	78	Royal Brisbane & Womens Hospital	RBWH	Mar, 2020	IMPS Screening (RBWH)	C	Ef78-A3	HA	VRE	NA
M95768	May, 2019	Rectal Swab	Screening		Enterococcus faecium	78	Princess Alexandra Hospital	PAH	May, 2019	1D ENT/Plastics/Burns (PAH)	C	Ef78-A2	CA	VRE	NA
M97750	Jul, 2019	Urine	Clinical-other		Enterococcus faecium	78	Princess Alexandra Hospital	PAH	Jun, 2019	Coronary Care Unit (PAH)	C	Ef78-A2	HA	VRE	NA
M97944	Jul, 2019	Rectal Swab	Screening		Enterococcus faecium	78	Princess Alexandra Hospital	PAH	Jun, 2019	5D Infectious Diseases (PAH)	C	Ef78-A2	HA	VRE	NA
M97945	Jul, 2019	Rectal Swab	Screening		Enterococcus faecium	78	Princess Alexandra Hospital	PAH	Jul, 2019	5D Infectious Diseases (PAH)	C	Ef78-A2	HA	VRE	NA
M98146	Jul, 2019	Humerus Tissue	Clinical-other		Enterococcus faecium	78	Princess Alexandra Hospital	PAH	Jul, 2019	2A Orthopaedic (PAH)	C	Ef78-A2	HA	VRE	NA
M98147	Jul, 2019	Rectal Swab	Screening		Enterococcus faecium	78	Princess Alexandra Hospital	PAH	Jul, 2019	2E Oncology/Haematology Unit (PAH)	C	Ef78-A2	HA	VRE	NA
M98516	Aug, 2019	Rectal Swab	Screening		Enterococcus faecium	78	Princess Alexandra Hospital	PAH	Jul, 2019	4B Transplant (PAH)	C	Ef78-A2	HA	VRE	NA
M98703	Aug, 2019	Rectal Swab	Screening		Enterococcus faecium	78	Princess Alexandra Hospital	PAH	Aug, 2019	Spinal Injuries Unit (PAH)	C	Ef78-A2	CA	VRE	NA
M98889	Aug, 2019	Rectal Swab	Screening		Enterococcus faecium	78	Princess Alexandra Hospital	PAH	Aug, 2019	4B Renal (PAH)	C	Ef78-A2	HA	VRE	NA
M98884	Aug, 2019	Rectal Swab	Screening		Enterococcus faecium	78	Princess Alexandra Hospital	PAH	Aug, 2019	2E Oncology/Haematology Unit (PAH)	C	Ef78-A2	HA	VRE	NA
M99250	Sep, 2019	Rectal Swab	Screening		Enterococcus faecium	78	Princess Alexandra Hospital	PAH	Aug, 2019	Intensive Care (PAH)	C	Ef78-A2	HA	VRE	NA
M910050	Sep, 2019	Blood	Clinical-invasive		Enterococcus faecium	78	Princess Alexandra Hospital	PAH	Jul, 2019	5B Internal Med Ophth (PAH)	C	Ef78-A2	HA	VRE	NA
M99402	Sep, 2019	Rectal Swab	Screening		Enterococcus faecium	78	Princess Alexandra Hospital	PAH	Sep, 2019	Intensive Care (PAH)	C	Ef78-A2	HA	VRE	NA
M910478	Oct, 2019	Rectal Swab	Screening		Enterococcus faecium	78	Princess Alexandra Hospital	PAH	Oct, 2019	4B Renal (PAH)	C	Ef78-A2	CA	VRE	NA
M910479	Oct, 2019	Rectal Swab	Screening		Enterococcus faecium	78	Princess Alexandra Hospital	PAH	Oct, 2019	5D Infectious Diseases (PAH)	C	Ef78-A2	HA	VRE	NA
M910480_2	Oct, 2019	Humerus Tissue	Clinical-other		Enterococcus faecium	78	Princess Alexandra Hospital	PAH	Oct, 2019	5D Infectious Diseases (PAH)	C	Ef78-A2	CA	VRE	NA
M910665_1	Oct, 2019	Rectal Swab	Screening		Enterococcus faecium	78	Princess Alexandra Hospital	PAH	Oct, 2019	2E Oncology/Haematology Unit (PAH)	C	Ef78-A2	HA	VRE	NA
M910881	Oct, 2019	Rectal Swab	Screening		Enterococcus faecium	78	Princess Alexandra Hospital	PAH	Oct, 2019	4B Transplant (PAH)	C	Ef78-A2	HA	VRE	NA
M910888	Nov, 2019	Rectal Swab	Screening		Enterococcus faecium	78	Princess Alexandra Hospital	PAH	Oct, 2019	Intensive Care (PAH)	C	Ef78-A2	HA	VRE	NA
M911142	Nov, 2019	Rectal Swab	Screening		Enterococcus faecium	78	Princess Alexandra Hospital	PAH	Nov, 2019	4B Transplant (PAH)	C	Ef78-A2	CA	VRE	NA
M911374	Nov, 2019	Rectal Swab	Screening		Enterococcus faecium	78	Princess Alexandra Hospital	PAH	NA	Haemodialysis (PAH)	C	Ef78-A2	Unknown	VRE	NA
M911140	Nov, 2019	Environmental Swab	Env	Room 35 Comode in toilet	Enterococcus faecium	78	Princess Alexandra Hospital	PAH	NA	5D Infectious Diseases (PAH)	C	Ef78-A2	Env	VRE	NA
M911146	Nov, 2019	Rectal Swab	Screening		Enterococcus faecium	78	Princess Alexandra Hospital	PAH	Nov, 2019	2E Oncology/Haematology Unit (PAH)	C	Ef78-A2	HA	VRE	NA
M911144	Nov, 2019	Rectal Swab	Screening		Enterococcus faecium	78	Princess Alexandra Hospital	PAH	Nov, 2019	Intensive Care (PAH)	C	Ef78-A2	HA	VRE	NA
M911362	Nov, 2019	Rectal Swab	Screening		Enterococcus faecium	78	Princess Alexandra Hospital	PAH	Nov, 2019	4C HPB Acute Surgery (PAH)	C	Ef78-A2	HA	VRE	NA
M911373	Nov, 2019	Rectal Swab	Screening		Enterococcus faecium	78	Princess Alexandra Hospital	PAH	Nov, 2019	4C HPB Acute Surgery (PAH)	C	Ef78-A2	HA	VRE	NA
M911375	Nov, 2019	Rectal Swab	Screening		Enterococcus faecium	78	Princess Alexandra Hospital	PAH	Nov, 2019	Intensive Care (PAH)	C	Ef78-A2	HA	VRE	NA
M911364	Nov, 2019	Foot Tissue	Clinical-other		Enterococcus faecium	78	Princess Alexandra Hospital	PAH	Oct, 2019	2A Orthopaedic (PAH)	C	Ef78-A2	HA	VRE	NA
M911620	Nov, 2019	Rectal Swab	Screening		Enterococcus faecium	78	Princess Alexandra Hospital	PAH	Nov, 2019	4B Renal (PAH)	C	Ef78-A2	HA	VRE	NA
M911619	Nov, 2019	Rectal Swab	Screening		Enterococcus faecium	78	Princess Alexandra Hospital	PAH	Nov, 2019	Intensive Care (PAH)	C	Ef78-A2	HA	VRE	NA
M911842	Dec, 2019	Rectal Swab	Screening		Enterococcus faecium	78	Princess Alexandra Hospital	PAH	Dec, 2019	5D Infectious Diseases (PAH)	C	Ef78-A2	CA	VRE	NA
M912103	Dec, 2019	Rectal Swab	Screening		Enterococcus faecium	78	Princess Alexandra Hospital	PAH	Dec, 2019	2A Orthopaedic (PAH)	C	Ef78-A2	CA	VRE	NA
M00363	Dec, 2019	Rectal Swab	Screening		Enterococcus faecium	78	Princess Alexandra Hospital	PAH	Dec, 2019	1C Vascular (PAH)	C	Ef78-A2	CA	VRE	NA
M00680	Jan, 2020	Rectal Swab	Screening		Enterococcus faecium	78	Princess Alexandra Hospital	PAH	Dec, 2019	4B Renal (PAH)	C	Ef78-A2	HA	VRE	NA
M00945	Jan, 2020	Rectal Swab	Screening		Enterococcus faecium	78	Princess Alexandra Hospital	PAH	Jan, 2020	4B Renal (PAH)	C	Ef78-A2	HA	VRE	NA
M01235	Jan, 2020	Rectal Swab	Screening		Enterococcus faecium	78	Princess Alexandra Hospital	PAH	NA	Haemodialysis (PAH)	C	Ef78-A2	Unknown	VRE	NA
M01234	Jan, 2020	Rectal Swab	Screening		Enterococcus faecium	78	Princess Alexandra Hospital	PAH	Jan, 2020	5D Infectious Diseases (PAH)	C	Ef78-A2	CA	VRE	NA
M01603	Jan, 2020	Rectal Swab	Screening		Enterococcus faecium	78	Princess Alexandra Hospital	PAH	Jan, 2020	1C Vascular (PAH)	C	Ef78-A2	CA	VRE	NA
M06114_3	Jun, 2020	Blood	Clinical-invasive		Enterococcus faecium	78	Princess Alexandra Hospital	PAH	NA	Emergency Department (PAH)	C	Ef78-A2	Unknown	VRE	NA
M07824	Sep, 2020	Rectal Swab	Screening		Enterococcus faecium	78	Princess Alexandra Hospital	PAH	Sep, 2020	5D Infectious Diseases (PAH)	C	Ef78-A2	HA	VRE	NA
M13574	Mar, 2021	Rectal Swab	Screening		Enterococcus faecium	78	Surgical Treatment & Rehabilitation Svs	Other	Mar, 2021	Ward 6A (STAR)	C	Ef78-A2	CA	VRE	NA
M91414	Jan, 2019	Rectal Swab	Screening		Enterococcus faecium	78	Princess Alexandra Hospital	PAH	Jan, 2019	Intensive Care (PAH)	C	Ef78-A1	HA	VRE	NA
M99826	Oct, 2019	Rectal Swab	Screening		Enterococcus faecium	78	Princess Alexandra Hospital	PAH	Sep, 2019	Intensive Care (PAH)	C	Ef78-A1	HA	VRE	NA
M910882	Oct, 2019	Rectal Swab	Screening		Enterococcus faecium	78	Princess Alexandra Hospital	PAH	Oct, 2019	5C Internal Med DiabEndo (PAH)	C	Ef78-A1	CA	VRE	NA
M99251	Sep, 2019	Rectal Swab	Screening		Enterococcus faecium	780	Royal Brisbane & Womens Hospital	RBWH	Aug, 2019	5C-Oncology (RBWH)	C	Ef780-A1	HA	VRE	NA
M910026	Oct, 2019	Rectal Swab	Screening		Enterococcus faecium	780	Royal Brisbane & Womens Hospital	RBWH	Oct, 2019	5C-Oncology (RBWH)	C	Ef780-A1	CA	VRE	NA
M86937	Jul, 2018	Rectal swab	Screening		Enterococcus faecium	555	Princess Alexandra Hospital	PAH	Jul, 2018	W5D	C	Ef555-A1	CA	VRE	NA
M93097	Mar, 2019	Rectal Swab	Screening		Enterococcus faecium	555	Princess Alexandra Hospital	PAH	Mar, 2019	Intensive Care (PAH)	C	Ef555-A1	CA	VRE	NA
M95130	May, 2019	Rectal Swab	Screening		Enterococcus faecium	555	Princess Alexandra Hospital	PAH	Apr, 2019	Intensive Care (PAH)	C	Ef555-A1	CA	VRE	NA
M95765	May, 2019	Rectal Swab	Screening		Enterococcus faecium	555	Princess Alexandra Hospital	PAH	May, 2019	4B Renal (PAH)	C	Ef555-A1	CA	VRE	NA
M95769	May, 2019	Rectal Swab	Screening		Enterococcus faecium	555	Princess Alexandra Hospital	PAH	May, 2019	4B Renal (PAH)	C	Ef555-A1	CA	VRE	NA
M89910	Nov, 2018	Rectal Swab	Screening		Enterococcus faecium	203	Royal Brisbane & Womens Hospital	RBWH	Oct, 2018	4A-Intensive Care Unit (RBWH)	C	Ef203-A1	HA	VRE	NA
M92824	Feb, 2019	Rectal Swab	Screening		Enterococcus faecium	203	Princess Alexandra Hospital	PAH	Feb, 2019	4E Colorectal/Gastro (PAH)	C	Ef203-A1	CA	VRE	NA
M86352	Mar, 2018	Rectal swab	Screening		Enterococcus faecium	17	Gold Coast University Hospital	Other	NA		C	Ef17-A1	Unknown	VRE	NA
M86356	Mar, 2018	Wound / skin / soft tissue	Clinical-other		Enterococcus faecium	17	Princess Alexandra Hospital	PAH	Mar, 2018	W5D	C	Ef17-A1	HA	VRE	NA
M87672	Aug, 2018	Rectal swab	Screening		Enterococcus faecium	17	Princess Alexandra Hospital	PAH	Aug, 2018	W5D	C	Ef17-A1	CA	VRE	NA
M88033	Aug, 2018	Rectal swab	Screening		Enterococcus faecium	17	Princess Alexandra Hospital	PAH	Jul, 2018	W1C	C	Ef17-A1	HA	VRE	NA
M89915	Oct, 2018	Rectal Swab	Screening		Enterococcus faecium	17	Princess Alexandra Hospital	PAH	Oct, 2018	Intensive Care (PAH)	C	Ef17-A1	HA	VRE	NA
M810623	Nov, 2018	Rectal Swab	Screening		Enterococcus faecium	17	Princess Alexandra Hospital	PAH	Aug, 2018	5D Infectious Diseases (PAH)	C	Ef17-A1	HA	VRE	NA
M91419	Jan, 2019	Rectal Swab	Screening		Enterococcus faecium	17	Princess Alexandra Hospital	PAH	Dec, 2018	5D Infectious Diseases (PAH)	C	Ef17-A1	HA	VRE	NA
M91420	Jan, 2019	Rectal Swab	Screening		Enterococcus faecium	17	Princess Alexandra Hospital	PAH	Jan, 2019	5D Infectious Diseases (PAH)	C	Ef17-A1	CA	VRE	NA
M01223	Jan, 2019	Blood	Clinical-invasive		Enterococcus faecium	17	Princess Alexandra Hospital	PAH	Jan, 2019	4C HPB Acute Surgery (PAH)	C	Ef17-A1	HA	VRE	NA
M91422	Jan, 2019	Rectal Swab	Screening		Enterococcus faecium	17	Princess Alexandra Hospital	PAH	Jan, 2019	5D Infectious Diseases (PAH)	C	Ef17-A1	HA	VRE	NA
M01225_2	Feb, 2019	Blood	Clinical-invasive		Enterococcus faecium	17	Princess Alexandra Hospital	PAH	NA	Emergency Department (PAH)	C	Ef17-A1	Unknown	VRE	NA
M01227_1	Mar, 2019	Blood	Clinical-invasive		Enterococcus faecium	17	Princess Alexandra Hospital	PAH	Mar, 2019	ED - Awaiting Admission (PAH)	C	Ef17-A1	CA	VRE	NA
M95526	May, 2019	Rectal Swab	Screening		Enterococcus faecium	17	Princess Alexandra Hospital	PAH	May, 2019	4B Acute Dialysis (PAH)	C	Ef17-A1	HA	VRE	NA
M95763	May, 2019	Rectal Swab	Screening		Enterococcus faecium	17	Princess Alexandra Hospital	PAH	May, 2019	4B Transplant (PAH)	C	Ef17-A1	HA	VRE	NA
M96901	Jun, 2019	Rectal Swab	Screening		Enterococcus faecium	17	Princess Alexandra Hospital	PAH	Jun, 2019	Coronary Care Unit (PAH)	C	Ef17-A1	CA	VRE	NA
M96928	Jun, 2019	Rectal Swab	Screening		Enterococcus faecium	17	Princess Alexandra Hospital	PAH	Jun, 2019	3C Cardiac Surgery (PAH)	C	Ef17-A1	CA	VRE	NA
M97074	Jun, 2019	Rectal Swab	Screening		Enterococcus faecium	17	Princess Alexandra Hospital	PAH	Jun, 2019	4B Transplant (PAH)	C	Ef17-A1	HA	VRE	NA
M01215	Jul, 2019	Blood	Clinical-invasive		Enterococcus faecium	17	Princess Alexandra Hospital	PAH	Jul, 2019	2B Orthopaedic/Neurosurgery (PAH)	C	Ef17-A1	CA	VRE	NA
M98149	Jul, 2019	Rectal Swab	Screening		Enterococcus faecium	17	Royal Brisbane & Womens Hospital	RBWH	Jul, 2019	5C-Oncology (RBWH)	C	Ef17-A1	CA	VRE	NA
M98508	Aug, 2019	Rectal Swab	Screening		Enterococcus faecium	17	Princess Alexandra Hospital	PAH	Jul, 2019	4B Renal (PAH)	C	Ef17-A1	HA	VRE	NA
M98507	Aug, 2019	Perinephritic Fluid	Clinical-other		Enterococcus faecium	17	Princess Alexandra Hospital	PAH	Aug, 2019	4A Urology (PAH)	C	Ef17-A1	HA	VRE	NA
M98511	Aug, 2019	Blood	Clinical-invasive		Enterococcus faecium	17	Princess Alexandra Hospital	PAH	Aug, 2019	4B Renal (PAH)	C	Ef17-A1	HA	VRE	NA
M98702	Aug, 2019	Rectal Swab	Screening		Enterococcus faecium	17	Princess Alexandra Hospital	PAH	Jul, 2019	Intensive Care (PAH)	C	Ef17-A1	HA	VRE	NA
M910052	Aug, 2019	Blood	Clinical-invasive		Enterococcus faecium	17	Princess Alexandra Hospital	PAH	Aug, 2019	4B Transplant (PAH)	C	Ef17-A1	HA	VRE	NA
M910051	Sep, 2019	Blood	Clinical-invasive		Enterococcus faecium	17	Princess Alexandra Hospital	PAH	Aug, 2019	4C HPB Acute Surgery (PAH)	C	Ef17-A1	HA	VRE	NA
M910049	Sep, 2019	Blood	Clinical-invasive		Enterococcus faecium	17	Princess Alexandra Hospital	PAH	Sep, 2019	4B Transplant (PAH)	C	Ef17-A1	HA	VRE	NA
M99391	Sep, 2019	Rectal Swab	Screening		Enterococcus faecium	17	Princess Alexandra Hospital	PAH	Sep, 2019	Transit Lounge (Adm/Disch) (PAH)	C	Ef17-A1	CA	VRE	NA
M910048	Sep, 2019	Blood	Clinical-invasive		Enterococcus faecium	17	Princess Alexandra Hospital	PAH	Sep, 2019	4A Urology (PAH)	C	Ef17-A1	HA	VRE	NA
M99616	Sep, 2019	Rectal Swab	Screening		Enterococcus faecium	17	Princess Alexandra Hospital	PAH	Sep, 2019	5D Infectious Diseases (PAH)	C	Ef17-A1	CA	VRE	NA
M910675	Oct, 2019	Abdominal Mesh	Clinical-other		Enterococcus faecium	17	Princess Alexandra Hospital	PAH	Oct, 2019	4C HPB Acute Surgery (PAH)	C	Ef17-A1	CA	VRE	NA
M910674	Oct, 2019	Knee Tissue	Clinical-other		Enterococcus faecium	17	Princess Alexandra Hospital	PAH	Oct, 2019	2A Orthopaedic (PAH)	C	Ef17-A1	HA	VRE	NA
M01218	Nov, 2019	Blood	Clinical-invasive		Enterococcus faecium	17	Princess Alexandra Hospital	PAH	Nov, 2019	Intensive Care (PAH)	C	Ef17-A1	HA	VRE	NA
M912101	Dec, 2019	Abdomen Fluid	Clinical-other		Enterococcus faecium	17	Princess Alexandra Hospital	PAH	Oct, 2019	4E Colorectal/Gastro (PAH)	C	Ef17-A1	HA	VRE	NA
M00062	Dec, 2019	Blood	Clinical-invasive		Enterococcus faecium	17	Princess Alexandra Hospital	PAH	Dec, 2019	2E Oncology/Haematology Unit (PAH)	C	Ef17-A1	HA	VRE	NA
M00060	Dec, 2019	Rectal Swab	Screening		Enterococcus faecium	17	Princess Alexandra Hospital	PAH	Dec, 2019	4B Transplant (PAH)	C	Ef17-A1	HA	VRE	NA
M05121	May, 2020	Blood	Clinical-invasive		Enterococcus faecium	17	Princess Alexandra Hospital	PAH	May, 2020	Coronary Care Unit (PAH)	C	Ef17-A1	CA	VRE	NA
M12680	Mar, 2021	Rectal Swab	Screening		Enterococcus faecium	17	Sunshine Coast University Hospital	Other	Mar, 2021	Ward 5D Onc Gastro Haem (SCUH)	C	Ef17-A1	CA	VRE	NA
M13359	Mar, 2021	Rectal Swab	Screening		Enterococcus faecium	17	Surgical Treatment & Rehabilitation Svs	Other	Mar, 2021	Ward 6A (STAR)	C	Ef17-A1	CA	VRE	NA
M14312	May, 2021	Rectal Swab	Screening		Enterococcus faecium	17	Surgical Treatment & Rehabilitation Svs	Other	May, 2021	Rehabilitation 4A (STAR)	C	Ef17-A1	CA	VRE	NA
M86348	Dec, 2017	Wound / skin / soft tissue	Clinical-other		Enterococcus faecium	1424	Toowoomba Hospital	Other	NA		C	Ef1424-A3	Unknown	VRE	NA
M86334	Jan, 2018	Rectal swab	Screening		Enterococcus faecium	1424	Gold Coast University Hospital	Other	NA		C	Ef1424-A3	Unknown	VRE	NA
M86371	Jun, 2018	Rectal swab	Screening		Enterococcus faecium	1424	Prince Charles Hospital	Other	NA		C	Ef1424-A3	Unknown	VRE	NA
M87673	Aug, 2018	Rectal swab	Screening		Enterococcus faecium	1424	Princess Alexandra Hospital	PAH	Aug, 2018	WICU	C	Ef1424-A3	CA	VRE	NA
M87880	Aug, 2018	Rectal swab	Screening		Enterococcus faecium	1424	Princess Alexandra Hospital	PAH	Aug, 2018	WICU	C	Ef1424-A3	HA	VRE	NA
M92176	Feb, 2019	Rectal Swab	Screening		Enterococcus faecium	1424	Princess Alexandra Hospital	PAH	Feb, 2019	4B Transplant (PAH)	C	Ef1424-A3	HA	VRE	NA
M96001	Feb, 2019	Faeces	Screening		Enterococcus faecium	1424	Gold Coast University Hospital	Other	Feb, 2019	Renal C3W (GCUH)	C	Ef1424-A3	HA	VRE	NA
M96002	Mar, 2019	Faeces	Screening		Enterococcus faecium	1424	Gold Coast University Hospital	Other	Feb, 2019	Renal C3W (GCUH)	C	Ef1424-A3	HA	VRE	NA
M96003	Mar, 2019	Faeces	Screening		Enterococcus faecium	1424	Gold Coast University Hospital	Other	Feb, 2019	Renal C3W (GCUH)	C	Ef1424-A3	HA	VRE	NA
M96004	Mar, 2019	Faeces	Screening		Enterococcus faecium	1424	Gold Coast University Hospital	Other	NA	Renal C3W (GCUH)	C	Ef1424-A3	Unknown	VRE	NA
M93928	Mar, 2019	Rectal Swab	Screening		Enterococcus faecium	1424	Royal Brisbane & Womens Hospital	RBWH	Mar, 2019	8B South (RBWH)	C	Ef1424-A3	CA	VRE	NA
M93926	Mar, 2019	Rectal Swab	Screening		Enterococcus faecium	1424	Princess Alexandra Hospital	PAH	Mar, 2019	1C Vascular (PAH)	C	Ef1424-A3	HA	VRE	NA
M94208	Apr, 2019	Rectal Swab	Screening		Enterococcus faecium	1424	Princess Alexandra Hospital	PAH	Mar, 2019	1C Vascular (PAH)	C	Ef1424-A3	HA	VRE	NA
M94223	Apr, 2019	Rectal Swab	Screening		Enterococcus faecium	1424	Princess Alexandra Hospital	PAH	Mar, 2019	1C Vascular (PAH)	C	Ef1424-A3	HA	VRE	NA
M96005	Apr, 2019	Faeces	Screening		Enterococcus faecium	1424	Gold Coast University Hospital	Other	Apr, 2019	Renal C3W (GCUH)	C	Ef1424-A3	HA	VRE	NA
M96007	May, 2019	Faeces	Screening		Enterococcus faecium	1424	Gold Coast University Hospital	Other	May, 2019	Renal C3W (GCUH)	C	Ef1424-A3	CA	VRE	NA
M96254	Jun, 2019	Rectal Swab	Screening		Enterococcus faecium	1424	Princess Alexandra Hospital	PAH	May, 2019	5D Infectious Diseases (PAH)	C	Ef1424-A3	HA	VRE	NA
M96900	Jun, 2019	Rectal Swab	Screening		Enterococcus faecium	1424	Princess Alexandra Hospital	PAH	Jun, 2019	Neurosurgery High Dep Un (PAH)	C	Ef1424-A3	HA	VRE	NA
M910876_1	Nov, 2019	Biliary Drain Fluid	Clinical-other		Enterococcus faecium	1424	Royal Brisbane & Womens Hospital	RBWH	Nov, 2019	9A North (RBWH)	C	Ef1424-A3	HA	VRE	NA
M86327	Jan, 2018	Urine	Clinical-other		Enterococcus faecium	1424	Logan Hospital	Other	NA		C	Ef1424-A2	Unknown	VRE	NA
M86335	Feb, 2018	Urine	Clinical-other		Enterococcus faecium	1424	Bundaberg Hospital	Other	NA		C	Ef1424-A2	Unknown	VRE	NA
M86355	Mar, 2018	Blood	Clinical-invasive		Enterococcus faecium	1424	Royal Brisbane & Womens Hospital	RBWH	Mar, 2018	5C-Oncology	C	Ef1424-A2	HA	VRE	NA
M86357	Apr, 2018	Urine	Clinical-other		Enterococcus faecium	1424	Royal Brisbane & Womens Hospital	RBWH	Mar, 2018	5C-Oncology	C	Ef1424-A2	HA	VRE	NA
M86360	Apr, 2018	Blood	Clinical-invasive		Enterococcus faecium	1424	Royal Brisbane & Womens Hospital	RBWH	Oct, 2017	9A North	C	Ef1424-A2	HA	VRE	NA
M86367	May, 2018	Urine	Clinical-other		Enterococcus faecium	1424	Hervey Bay Hospital	Other	NA		C	Ef1424-A2	Unknown	VRE	NA
M86378	Jun, 2018	Urine	Clinical-other		Enterococcus faecium	1424	Townsville Hospital	Other	NA		C	Ef1424-A2	Unknown	VRE	NA
M94931	Apr, 2019	Rectal Swab	Screening		Enterococcus faecium	1424	Sunshine Coast Uni Hospital	Other	Apr, 2019	Ward 5D Onc Gastro Haem (SCUH)	C	Ef1424-A2	CA	VRE	NA
M94932	Apr, 2019	Rectal Swab	Screening		Enterococcus faecium	1424	Gympie Hospital	Other	Apr, 2019	Extended Services Unit (GYH)	C	Ef1424-A2	CA	VRE	NA
M94930	Apr, 2019	Rectal Swab	Screening		Enterococcus faecium	1424	Royal Brisbane & Womens Hospital	RBWH	Mar, 2019	Wattlebrae (RBH)	C	Ef1424-A2	HA	VRE	NA
M95527	May, 2019	Rectal Swab	Screening		Enterococcus faecium	1424	Royal Brisbane & Womens Hospital	RBWH	Mar, 2019	Wattlebrae (RBH)	C	Ef1424-A2	HA	VRE	NA
M98514	Aug, 2019	Urine	Clinical-other		Enterococcus faecium	1424	Royal Brisbane & Womens Hospital	RBWH	Aug, 2019	8A South (RBWH)	C	Ef1424-A2	HA	VRE	NA
M910274	Oct, 2019	Anal Swab	Screening		Enterococcus faecium	1424	Princess Alexandra Hospital	PAH	NA		C	Ef1424-A2	Unknown	VRE	NA
M910272	Oct, 2019	Rectal Swab	Screening		Enterococcus faecium	1424	Princess Alexandra Hospital	PAH	Oct, 2019	2E Oncology/Haematology Unit (PAH)	C	Ef1424-A2	CA	VRE	NA
M910273	Oct, 2019	Rectal Swab	Screening		Enterococcus faecium	1424	Princess Alexandra Hospital	PAH	Oct, 2019	5D Infectious Diseases (PAH)	C	Ef1424-A2	CA	VRE	NA
M910936	Nov, 2019	Rectal Swab	Screening		Enterococcus faecium	1424	Burke Street Collection Centre		NA	Gastro Liver Pre-Assess (PAH)	C	Ef1424-A2	Unknown	VRE	NA
M08916	Apr, 2020	Blood	Clinical-invasive		Enterococcus faecium	1424	Bundaberg Hospital	Other	NA	Intensive Care Unit (BNH)	C	Ef1424-A2	Unknown	VRE	NA
M08911	Sep, 2020	Rectal Swab	Screening		Enterococcus faecium	1424	Bundaberg Hospital	Other	Oct, 2020	Renal Unit (BNH)	C	Ef1424-A2	discrp	VRE	NA
M08921	Oct, 2020	Rectal Swab	Screening		Enterococcus faecium	1424	Bundaberg Hospital	Other	Sep, 2020	Medical Ward Level 3 (BNH)	C	Ef1424-A2	HA	VRE	NA
M08922	Oct, 2020	Urine	Clinical-other		Enterococcus faecium	1424	Bundaberg Hospital	Other	Oct, 2020	Medical Ward Level 3 (BNH)	C	Ef1424-A2	CA	VRE	NA
M07969	Oct, 2020	Blood	Clinical-invasive		Enterococcus faecium	1424	Royal Brisbane & Womens Hospital	RBWH	Oct, 2020	8B North (RBWH)	C	Ef1424-A2	HA	VRE	NA
M12155	Dec, 2020	Rectal Swab	Screening		Enterococcus faecium	1424	Princess Alexandra Hospital	PAH	Dec, 2020	5D Infectious Diseases (PAH)	C	Ef1424-A2	HA	VRE	NA
M12156	Dec, 2020	Rectal Swab	Screening		Enterococcus faecium	1424	Princess Alexandra Hospital	PAH	Dec, 2020	5D Infectious Diseases (PAH)	C	Ef1424-A2	HA	VRE	NA
M12157	Dec, 2020	Rectal Swab	Screening		Enterococcus faecium	1424	Princess Alexandra Hospital	PAH	Dec, 2020	4B Renal (PAH)	C	Ef1424-A2	HA	VRE	NA
M12167	Jan, 2021	Rectal Swab	Screening		Enterococcus faecium	1424	Princess Alexandra Hospital	PAH	Dec, 2020	Banksia (PAH)	C	Ef1424-A2	HA	VRE	NA
M12149	Jan, 2021	Rectal Swab	Screening		Enterococcus faecium	1424	Princess Alexandra Hospital	PAH	Jan, 2021	5D Infectious Diseases (PAH)	C	Ef1424-A2	CA	VRE	NA
M12158	Jan, 2021	Rectal Swab	Screening		Enterococcus faecium	1424	Princess Alexandra Hospital	PAH	Jan, 2021	4B Renal (PAH)	C	Ef1424-A2	HA	VRE	NA
M12164	Feb, 2021	Rectal Swab	Screening		Enterococcus faecium	1424	Princess Alexandra Hospital	PAH	Feb, 2021	5D Infectious Diseases (PAH)	C	Ef1424-A2	CA	VRE	NA
M12165	Feb, 2021	Rectal Swab	Screening		Enterococcus faecium	1424	Princess Alexandra Hospital	PAH	Feb, 2021	4B Renal (PAH)	C	Ef1424-A2	CA	VRE	NA
M12166	Feb, 2021	Rectal Swab	Screening		Enterococcus faecium	1424	Princess Alexandra Hospital	PAH	Jan, 2021	4D UGI/BE and T (PAH)	C	Ef1424-A2	HA	VRE	NA
M12168	Feb, 2021	Rectal Swab	Screening		Enterococcus faecium	1424	Princess Alexandra Hospital	PAH	NA	4B Renal (PAH)	C	Ef1424-A2	Unknown	VRE	NA
M12148	Feb, 2021	Anal Swab	Screening		Enterococcus faecium	1424	Princess Alexandra Hospital	PAH	Feb, 2021	4B Transplant (PAH)	C	Ef1424-A2	HA	VRE	NA
M12677	Mar, 2021	Wound Swab	Clinical-other		Enterococcus faecium	1424	Royal Brisbane & Womens Hospital	RBWH	Dec, 2020	7A South-Orthopaedics (RBWH)	C	Ef1424-A2	HA	VRE	NA
M12675	Mar, 2021	Rectal Swab	Screening		Enterococcus faecium	1424	Princess Alexandra Hospital	PAH	Mar, 2021	5A Internal Med HTN (PAH)	C	Ef1424-A2	HA	VRE	NA
M12676	Mar, 2021	Rectal Swab	Screening		Enterococcus faecium	1424	Princess Alexandra Hospital	PAH	Mar, 2021	4B Renal (PAH)	C	Ef1424-A2	HA	VRE	NA
M12953	Mar, 2021	Rectal Swab	Screening		Enterococcus faecium	1424	Princess Alexandra Hospital	PAH	Mar, 2021	Haemodialysis (PAH)	C	Ef1424-A2	CA	VRE	NA
M12679	Mar, 2021	Rectal Swab	Screening		Enterococcus faecium	1424	Royal Brisbane & Womens Hospital	RBWH	Feb, 2021	IMPS Screening (RBWH)	C	Ef1424-A2	HA	VRE	NA
M13352	Mar, 2021	Rectal Swab	Screening		Enterococcus faecium	1424	Princess Alexandra Hospital	PAH	Mar, 2021	5D Infectious Diseases (PAH)	C	Ef1424-A2	HA	VRE	NA
M13353	Mar, 2021	Rectal Swab	Screening		Enterococcus faecium	1424	Princess Alexandra Hospital	PAH	Mar, 2021	2E Oncology/Haematology Unit (PAH)	C	Ef1424-A2	HA	VRE	NA
M13356	Mar, 2021	Faeces	Screening		Enterococcus faecium	1424	Royal Brisbane & Womens Hospital	RBWH	NA	Oncology BMT Unit (RBWH)	C	Ef1424-A2	Unknown	VRE	NA
M13360	Mar, 2021	Rectal Swab	Screening		Enterococcus faecium	1424	Princess Alexandra Hospital	PAH	Mar, 2021	2E Oncology/Haematology Unit (PAH)	C	Ef1424-A2	CA	VRE	NA
M13361	Apr, 2021	Rectal Swab	Screening		Enterococcus faecium	1424	Princess Alexandra Hospital	PAH	Jul, 2020	4C HPB Acute Surgery (PAH)	C	Ef1424-A2	HA	VRE	NA
M13362	Apr, 2021	Rectal Swab	Screening		Enterococcus faecium	1424	Princess Alexandra Hospital	PAH	Mar, 2021	3C Cardiac Surgery (PAH)	C	Ef1424-A2	HA	VRE	NA
M13363	Apr, 2021	Rectal Swab	Screening		Enterococcus faecium	1424	Princess Alexandra Hospital	PAH	Mar, 2021	5B Internal Med Ophth (PAH)	C	Ef1424-A2	HA	VRE	NA
M13580	Apr, 2021	Rectal Swab	Screening		Enterococcus faecium	1424	Surgical Treatment & Rehabilitation Svs	Other	Mar, 2021	Rehabilitation 4A (STAR)	C	Ef1424-A2	HA	VRE	NA
M13576	Apr, 2021	Rectal Swab	Screening		Enterococcus faecium	1424	Princess Alexandra Hospital	PAH	Mar, 2021	5A Internal Med HTN (PAH)	C	Ef1424-A2	HA	VRE	NA
M13577	Apr, 2021	Rectal Swab	Screening		Enterococcus faecium	1424	Princess Alexandra Hospital	PAH	Mar, 2021	4C HPB Acute Surgery (PAH)	C	Ef1424-A2	HA	VRE	NA
M13571	Apr, 2021	Rectal Swab	Screening		Enterococcus faecium	1424	Princess Alexandra Hospital	PAH	Mar, 2021	4B Transplant (PAH)	C	Ef1424-A2	HA	VRE	NA
M13573	Apr, 2021	Rectal Swab	Screening		Enterococcus faecium	1424	Princess Alexandra Hospital	PAH	Mar, 2021	4E Colorectal/Gastro (PAH)	C	Ef1424-A2	HA	VRE	NA
M13575	Apr, 2021	Rectal Swab	Screening		Enterococcus faecium	1424	Princess Alexandra Hospital	PAH	Mar, 2021	4E Colorectal/Gastro (PAH)	C	Ef1424-A2	HA	VRE	NA
M13579	Apr, 2021	Rectal Swab	Screening		Enterococcus faecium	1424	Princess Alexandra Hospital	PAH	Mar, 2021	4E Colorectal/Gastro (PAH)	C	Ef1424-A2	HA	VRE	NA
M13581	Apr, 2021	Rectal Swab	Screening		Enterococcus faecium	1424	Princess Alexandra Hospital	PAH	Mar, 2021	4B Transplant (PAH)	C	Ef1424-A2	HA	VRE	NA
M13791	Apr, 2021	Rectal Swab	Screening		Enterococcus faecium	1424	Princess Alexandra Hospital	PAH	Apr, 2021	4E Colorectal/Gastro (PAH)	C	Ef1424-A2	HA	VRE	NA
M13979	Apr, 2021	Rectal Swab	Screening		Enterococcus faecium	1424	Princess Alexandra Hospital	PAH	Apr, 2021	4E Colorectal/Gastro (PAH)	C	Ef1424-A2	CA	VRE	NA
M13993	Apr, 2021	Rectal Swab	Screening		Enterococcus faecium	1424	Princess Alexandra Hospital	PAH	Apr, 2021	2E Oncology/Haematology Unit (PAH)	C	Ef1424-A2	CA	VRE	NA
M13996	Apr, 2021	Rectal Swab	Screening		Enterococcus faecium	1424	Princess Alexandra Hospital	PAH	Mar, 2021	5C Internal Med DiabEndo (PAH)	C	Ef1424-A2	HA	VRE	NA
M13994	Apr, 2021	Rectal Swab	Screening		Enterococcus faecium	1424	Princess Alexandra Hospital	PAH	Apr, 2021	4B Renal (PAH)	C	Ef1424-A2	CA	VRE	NA
M13980	Apr, 2021	Rectal Swab	Screening		Enterococcus faecium	1424	Princess Alexandra Hospital	PAH	Apr, 2021	2E Oncology/Haematology Unit (PAH)	C	Ef1424-A2	HA	VRE	NA
M13981	Apr, 2021	Rectal Swab	Screening		Enterococcus faecium	1424	Princess Alexandra Hospital	PAH	Mar, 2021	2E Oncology/Haematology Unit (PAH)	C	Ef1424-A2	HA	VRE	NA
M13992	Apr, 2021	Rectal Swab	Screening		Enterococcus faecium	1424	Princess Alexandra Hospital	PAH	Apr, 2021	5A Internal Med HTN (PAH)	C	Ef1424-A2	HA	VRE	NA
M13978	Apr, 2021	Rectal Swab	Screening		Enterococcus faecium	1424	Princess Alexandra Hospital	PAH	Apr, 2021	4B Transplant (PAH)	C	Ef1424-A2	HA	VRE	NA
M13982	Apr, 2021	Rectal Swab	Screening		Enterococcus faecium	1424	Princess Alexandra Hospital	PAH	Apr, 2021	4E Colorectal/Gastro (PAH)	C	Ef1424-A2	HA	VRE	NA
M13984	Apr, 2021	Rectal Swab	Screening		Enterococcus faecium	1424	Princess Alexandra Hospital	PAH	Apr, 2021	4E Colorectal/Gastro (PAH)	C	Ef1424-A2	HA	VRE	NA
M13988	Apr, 2021	Rectum Swab	Screening		Enterococcus faecium	1424	Princess Alexandra Hospital	PAH	Apr, 2021	Intensive Care (PAH)	C	Ef1424-A2	HA	VRE	NA
M13987	Apr, 2021	Rectal Swab	Screening		Enterococcus faecium	1424	Princess Alexandra Hospital	PAH	Apr, 2021	2E Oncology/Haematology Unit (PAH)	C	Ef1424-A2	HA	VRE	NA
M13997	Apr, 2021	Rectal Swab	Screening		Enterococcus faecium	1424	Royal Brisbane & Womens Hospital	RBWH	Apr, 2021	IMPS Screening (RBWH)	C	Ef1424-A2	HA	VRE	NA
M14314	May, 2021	Rectal Swab	Screening		Enterococcus faecium	1424	Princess Alexandra Hospital	PAH	May, 2021	5A Internal Med HTN (PAH)	C	Ef1424-A2	HA	VRE	NA
M15787	May, 2021	Rectal Swab	Screening		Enterococcus faecium	1424	Princess Alexandra Hospital	PAH	May, 2021	5C Internal Med DiabEndo (PAH)	C	Ef1424-A2	HA	VRE	NA
M16213	Jun, 2021	Rectal Swab	Screening		Enterococcus faecium	1424	Royal Brisbane & Womens Hospital	RBWH	May, 2021	Transit Lounge (RBWH)	C	Ef1424-A2	HA	VRE	NA
M15788	Jun, 2021	Rectal Swab	Screening		Enterococcus faecium	1424	Princess Alexandra Hospital	PAH	May, 2021	4B Transplant (PAH)	C	Ef1424-A2	HA	VRE	NA
M15790	Jun, 2021	Rectal Swab	Screening		Enterococcus faecium	1424	Princess Alexandra Hospital	PAH	Jun, 2021	5A Internal Med HTN (PAH)	C	Ef1424-A2	HA	VRE	NA
M15792	Jun, 2021	Rectal Swab	Screening		Enterococcus faecium	1424	Princess Alexandra Hospital	PAH	May, 2021	2A Orthopaedic (PAH)	C	Ef1424-A2	HA	VRE	NA
M15794	Jun, 2021	Rectal Swab	Screening		Enterococcus faecium	1424	Princess Alexandra Hospital	PAH	Jun, 2021	5C Internal Med DiabEndo (PAH)	C	Ef1424-A2	HA	VRE	NA
M15797	Jun, 2021	Rectal Swab	Screening		Enterococcus faecium	1424	Princess Alexandra Hospital	PAH	Jun, 2021	2E Oncology/Haematology Unit (PAH)	C	Ef1424-A2	HA	VRE	NA
M87675	Aug, 2018	Rectal swab	Screening		Enterococcus faecium	1424	Princess Alexandra Hospital	PAH	Aug, 2018		C	Ef1424-A1	Unknown	VRE	NA
M91415	Jan, 2019	Pharynx Tissue	Clinical-other		Enterococcus faecium	1424	Queensland Children's Hospital	QCH	Jan, 2019	4A Paed Intensive Care (LCCH)	C	Ef1424-A1	HA	VRE	NA
M91416	Jan, 2019	Perianal Swab	Screening		Enterococcus faecium	1424	Queensland Children's Hospital	QCH	Jan, 2019	4A Paed Intensive Care (LCCH)	C	Ef1424-A1	HA	VRE	NA
M91864	Jan, 2019	Perianal Swab	Screening		Enterococcus faecium	1424	Queensland Children's Hospital	QCH	Jan, 2019	10A Medical IP (LCCH)	C	Ef1424-A1	CA	VRE	NA
M01229_2	Jul, 2019	Blood	Clinical-invasive		Enterococcus faecium	1424	Princess Alexandra Hospital	PAH	Jul, 2019	2E Oncology/Haematology Unit (PAH)	C	Ef1424-A1	HA	VRE	NA
M99249	Sep, 2019	Rectal Swab	Screening		Enterococcus faecium	1424	Princess Alexandra Hospital	PAH	Aug, 2019	5D Infectious Diseases (PAH)	C	Ef1424-A1	HA	VRE	NA
M911363	Nov, 2019	Rectal Swab	Screening		Enterococcus faecium	1424	Princess Alexandra Hospital	PAH	Oct, 2019	4C HPB Acute Surgery (PAH)	C	Ef1424-A1	HA	VRE	NA
M01238	Jan, 2020	Rectal Swab	Screening		Enterococcus faecium	1424	Princess Alexandra Hospital	PAH	Jan, 2020	4B Transplant (PAH)	C	Ef1424-A1	CA	VRE	NA
M05849	Jun, 2020	Rectal Swab	Screening		Enterococcus faecium	1424	Princess Alexandra Hospital	PAH	Jun, 2020	5D Infectious Diseases (PAH)	C	Ef1424-A1	CA	VRE	NA
M13983	Apr, 2021	Rectal Swab	Screening		Enterococcus faecium	1424	Princess Alexandra Hospital	PAH	NA	Haemodialysis (PAH)	C	Ef1424-A1	Unknown	VRE	NA
M99827	Oct, 2019	Rectal Swab	Screening		Enterococcus faecium	1421	Princess Alexandra Hospital	PAH	Oct, 2019	5D Infectious Diseases (PAH)	C	Ef1421-A6	CA	VRE	NA
M910877	Nov, 2019	Rectal Swab	Screening		Enterococcus faecium	1421	Princess Alexandra Hospital	PAH	Jun, 2016	Infusion (PAH)	C	Ef1421-A6	HA	VRE	NA
M00059	Dec, 2019	Rectal Swab	Screening		Enterococcus faecium	1421	Princess Alexandra Hospital	PAH	Dec, 2019	5D Infectious Diseases (PAH)	C	Ef1421-A6	HA	VRE	NA
M00364	Dec, 2019	Rectal Swab	Screening		Enterococcus faecium	1421	Princess Alexandra Hospital	PAH	Dec, 2019	5D Infectious Diseases (PAH)	C	Ef1421-A6	HA	VRE	NA
M00366	Jan, 2020	Rectal Swab	Screening		Enterococcus faecium	1421	Princess Alexandra Hospital	PAH	Jan, 2020	5D Infectious Diseases (PAH)	C	Ef1421-A6	CA	VRE	NA
M86341	Dec, 2017	Rectal swab	Screening		Enterococcus faecium	1421	Princess Alexandra Hospital	PAH	Dec, 2017	W2E	C	Ef1421-A4	discrp	VRE	NA
M86342	Dec, 2017	Rectal swab	Screening		Enterococcus faecium	1421	Princess Alexandra Hospital	PAH	Nov, 2017	W2E	C	Ef1421-A4	HA	VRE	NA
M86343	Dec, 2017	Urine	Clinical-other		Enterococcus faecium	1421	Princess Alexandra Hospital	PAH	Dec, 2017	W2D	C	Ef1421-A4	HA	VRE	NA
M86351	Dec, 2017	Rectal swab	Screening		Enterococcus faecium	1421	Ipswich Hospital	Other	NA		C	Ef1421-A4	Unknown	VRE	NA
M86332	Jan, 2018	Rectal swab	Screening		Enterococcus faecium	1421	Ipswich Hospital	Other	NA		C	Ef1421-A4	Unknown	VRE	NA
M86333	Jan, 2018	Rectal swab	Screening		Enterococcus faecium	1421	Ipswich Hospital	Other	NA		C	Ef1421-A4	Unknown	VRE	NA
M86338	Feb, 2018	Rectal swab	Screening		Enterococcus faecium	1421	Princess Alexandra Hospital	PAH	Feb, 2018	W2E	C	Ef1421-A4	CA	VRE	NA
M86366	May, 2018	Rectal swab	Screening		Enterococcus faecium	1421	Ipswich Hospital	Other	NA		C	Ef1421-A4	Unknown	VRE	NA
M89669	Oct, 2018	Rectal Swab	Screening		Enterococcus faecium	1421	Princess Alexandra Hospital	PAH	Oct, 2018	5D Infectious Diseases (PAH)	C	Ef1421-A4	CA	VRE	NA
M92825	Feb, 2019	Rectal Swab	Screening		Enterococcus faecium	1421	Princess Alexandra Hospital	PAH	Feb, 2019	Intensive Care (PAH)	C	Ef1421-A3	CA	VRE	NA
M93373	Mar, 2019	Urine	Clinical-other		Enterococcus faecium	1421	Princess Alexandra Hospital	PAH	Mar, 2019	4E Colorectal/Gastro (PAH)	C	Ef1421-A3	CA	VRE	NA
M93369	Mar, 2019	Rectal Swab	Screening		Enterococcus faecium	1421	Princess Alexandra Hospital	PAH	Mar, 2019	4E Colorectal/Gastro (PAH)	C	Ef1421-A3	HA	VRE	NA
M93669	Mar, 2019	Rectal Swab	Screening		Enterococcus faecium	1421	Princess Alexandra Hospital	PAH	Jan, 2019	4E Colorectal/Gastro (PAH)	C	Ef1421-A3	HA	VRE	NA
M96009	May, 2019	Rectal Swab	Screening		Enterococcus faecium	1421	Princess Alexandra Hospital	PAH	May, 2019	5D Infectious Diseases (PAH)	C	Ef1421-A3	CA	VRE	NA
M810156	Nov, 2018	Rectal Swab	Screening		Enterococcus faecium	1421	Princess Alexandra Hospital	PAH	Nov, 2018	5D Infectious Diseases (PAH)	C	Ef1421-A2;Ef1421-A4	CA	VRE	NA
M86359	Apr, 2018	Urine	Clinical-other		Enterococcus faecium	1421	Townsville Hospital	Other	NA		C	Ef1421-A2	Unknown	VRE	NA
M86375	Jun, 2018	Rectal swab	Screening		Enterococcus faecium	1421	Princess Alexandra Hospital	PAH	Jun, 2018	W5D	C	Ef1421-A2	CA	VRE	NA
M86340	Jun, 2018	Rectal swab	Screening		Enterococcus faecium	1421	Princess Alexandra Hospital	PAH	May, 2018	W5D	C	Ef1421-A2	HA	VRE	NA
M86438	Jun, 2018	Rectal swab	Screening		Enterococcus faecium	1421	Princess Alexandra Hospital	PAH	Jun, 2018	WICU	C	Ef1421-A2	CA	VRE	NA
M86440	Jul, 2018	Rectal swab	Screening		Enterococcus faecium	1421	Princess Alexandra Hospital	PAH	May, 2018	W5D	C	Ef1421-A2	HA	VRE	NA
M86442	Jul, 2018	Rectal swab	Screening		Enterococcus faecium	1421	Princess Alexandra Hospital	PAH	Jun, 2018	WICU	C	Ef1421-A2	HA	VRE	NA
M86928	Jul, 2018	Rectal swab	Screening		Enterococcus faecium	1421	Princess Alexandra Hospital	PAH	Jul, 2018	W5D	C	Ef1421-A2	CA	VRE	NA
M86927	Jul, 2018	Rectal swab	Screening		Enterococcus faecium	1421	Princess Alexandra Hospital	PAH	Jul, 2018	Bank	C	Ef1421-A2	HA	VRE	NA
M87335	Jul, 2018	Rectal swab	Screening		Enterococcus faecium	1421	Princess Alexandra Hospital	PAH	Jul, 2018	W5D	C	Ef1421-A2	HA	VRE	NA
M87674	Aug, 2018	Rectal swab	Screening		Enterococcus faecium	1421	Princess Alexandra Hospital	PAH	Aug, 2018	W5D	C	Ef1421-A2	HA	VRE	NA
M89914	Oct, 2018	Rectal Swab	Screening		Enterococcus faecium	1421	Princess Alexandra Hospital	PAH	Oct, 2018	5D Infectious Diseases (PAH)	C	Ef1421-A2	CA	VRE	NA
M810371	Nov, 2018	Rectal Swab	Screening		Enterococcus faecium	1421	Princess Alexandra Hospital	PAH	Oct, 2018	5D Infectious Diseases (PAH)	C	Ef1421-A2	HA	VRE	NA
M810372	Nov, 2018	Rectal Swab	Screening		Enterococcus faecium	1421	Princess Alexandra Hospital	PAH	Nov, 2018	5D Infectious Diseases (PAH)	C	Ef1421-A2	HA	VRE	NA
M810376	Nov, 2018	Rectal Swab	Screening		Enterococcus faecium	1421	Princess Alexandra Hospital	PAH	Nov, 2018	5D Infectious Diseases (PAH)	C	Ef1421-A2	HA	VRE	NA
M810622	Nov, 2018	Rectal Swab	Screening		Enterococcus faecium	1421	Princess Alexandra Hospital	PAH	Nov, 2018	5D Infectious Diseases (PAH)	C	Ef1421-A2	HA	VRE	NA
M810377	Nov, 2018	Blood	Clinical-invasive		Enterococcus faecium	1421	Princess Alexandra Hospital	PAH	Oct, 2018	5D Infectious Diseases (PAH)	C	Ef1421-A2	HA	VRE	NA
M810626	Nov, 2018	Rectal Swab	Screening		Enterococcus faecium	1421	Princess Alexandra Hospital	PAH	Nov, 2018	5D Infectious Diseases (PAH)	C	Ef1421-A2	HA	VRE	NA
M810627	Nov, 2018	Rectal Swab	Screening		Enterococcus faecium	1421	Princess Alexandra Hospital	PAH	Nov, 2018	5D Infectious Diseases (PAH)	C	Ef1421-A2	HA	VRE	NA
M810887	Nov, 2018	Rectal Swab	Screening		Enterococcus faecium	1421	Princess Alexandra Hospital	PAH	Nov, 2018	1C Vascular (PAH)	C	Ef1421-A2	CA	VRE	NA
M810888	Dec, 2018	Rectal Swab	Screening		Enterococcus faecium	1421	Princess Alexandra Hospital	PAH	Dec, 2018	4B Transplant (PAH)	C	Ef1421-A2	CA	VRE	NA
M811153	Dec, 2018	Rectal Swab	Screening		Enterococcus faecium	1421	Princess Alexandra Hospital	PAH	Dec, 2018	2A Orthopaedic (PAH)	C	Ef1421-A2	CA	VRE	NA
M91418	Dec, 2018	Rectal Swab	Screening		Enterococcus faecium	1421	Princess Alexandra Hospital	PAH	Dec, 2018	4B Renal (PAH)	C	Ef1421-A2	HA	VRE	NA
M91424	Jan, 2019	Rectal Swab	Screening		Enterococcus faecium	1421	Princess Alexandra Hospital	PAH	Dec, 2018	Intensive Care (PAH)	C	Ef1421-A2	HA	VRE	NA
M91423	Jan, 2019	Anal Swab	Screening		Enterococcus faecium	1421	Princess Alexandra Hospital	PAH	Jan, 2019	3C Cardiac Surgery (PAH)	C	Ef1421-A2	CA	VRE	NA
M97749	Jul, 2019	Rectal Swab	Screening		Enterococcus faecium	1421	Princess Alexandra Hospital	PAH	Jun, 2019	1C Vascular (PAH)	C	Ef1421-A2	HA	VRE	NA
M91421	Jan, 2019	Anal Swab	Screening		Enterococcus faecium	1421	Princess Alexandra Hospital	PAH	Jan, 2019	4B Transplant (PAH)	C	Ef1421-A1	CA	VRE	NA
M98344	Aug, 2019	Rectal Swab	Screening		Enterococcus faecium	1421	Princess Alexandra Hospital	PAH	Jul, 2019	5D Infectious Diseases (PAH)	C	Ef1421-A1	HA	VRE	NA
M86365	May, 2018	Rectal swab	Screening		Enterococcus faecium	17	Gold Coast University Hospital	Other	NA		NC		Unknown	VRE	NA
M810157	Nov, 2018	Rectal Swab	Screening		Enterococcus faecium	17	Princess Alexandra Hospital	PAH	Nov, 2018	4B Transplant (PAH)	NC		CA	VRE	NA
M810370	Nov, 2018	Rectal Swab	Screening		Enterococcus faecium	17	Princess Alexandra Hospital	PAH	Oct, 2018	5D Infectious Diseases (PAH)	NC		HA	VRE	NA
M810625	Nov, 2018	Rectal Swab	Screening		Enterococcus faecium	17	Princess Alexandra Hospital	PAH	Nov, 2018	5D Infectious Diseases (PAH)	NC		HA	VRE	NA
M810881	Nov, 2018	Stoma Swab	Screening		Enterococcus faecium	17	Princess Alexandra Hospital	PAH	Nov, 2018	1C Vascular (PAH)	NC		CA	VRE	NA
M01237	Feb, 2019	Blood	Clinical-invasive		Enterococcus faecium	17	Princess Alexandra Hospital	PAH	Jan, 2019	Intensive Care (PAH)	NC		HA	VRE	NA
M91866	Feb, 2019	Rectal Swab	Screening		Enterococcus faecium	17	Princess Alexandra Hospital	PAH	Feb, 2019	Intensive Care (PAH)	NC		CA	VRE	NA
M92833	Feb, 2019	Rectal Swab	Screening		Enterococcus faecium	17	Princess Alexandra Hospital	PAH	Feb, 2019	4B Transplant (PAH)	NC		CA	VRE	NA
M94225	Apr, 2019	Rectal Swab	Screening		Enterococcus faecium	17	Royal Brisbane & Womens Hospital	RBWH	Jan, 2019	4A-Intensive Care Unit (RBWH)	NC		HA	VRE	NA
M95748	May, 2019	Rectal Swab	Screening		Enterococcus faecium	17	Princess Alexandra Hospital	PAH	May, 2019	4B Transplant (PAH)	NC		CA	VRE	NA
M98525	Aug, 2019	Rectum Swab	Screening		Enterococcus faecium	17	Princess Alexandra Hospital	PAH	Aug, 2019	4B Transplant (PAH)	NC		CA	VRE	NA
M99057	Sep, 2019	Rectal Swab	Screening		Enterococcus faecium	17	Royal Brisbane & Womens Hospital	RBWH	Sep, 2019	Wattlebrae (RBH)	NC		CA	VRE	NA
M94928	Apr, 2019	Rectal Swab	Screening		Enterococcus faecium	39	Princess Alexandra Hospital	PAH	Apr, 2019	2D Respiratory (PAH)	NC		CA	VRE	NA
M86330	Jan, 2018	Rectal swab	Screening		Enterococcus faecium	60	Gold Coast University Hospital	Other	NA		NC		Unknown	VRE	NA
M86354	Mar, 2018	Blood	Clinical-invasive		Enterococcus faecium	78	Townsville Hospital	Other	NA		NC		Unknown	VRE	NA
M86353	Mar, 2018	Urine	Clinical-other		Enterococcus faecium	78	Caboolture Hospital	Other	Mar, 2018	ED~CBH	NC		CA	VRE	NA
M86372	Jun, 2018	Urine	Clinical-other		Enterococcus faecium	78	Logan Hospital	Other	NA		NC		Unknown	VRE	NA
M86437	Jul, 2018	Rectal swab	Screening		Enterococcus faecium	78	Royal Brisbane & Womens Hospital	RBWH	Jul, 2018	Coronary Care Unit	NC		CA	VRE	NA
M86936	Jul, 2018	Other	Unknown		Enterococcus faecium	78	Royal Brisbane & Womens Hospital	RBWH	Jun, 2018	Oncology BMT Unit	NC		HA	VRE	NA
M87339	Aug, 2018	Environmental Swab	Env	"ECU Room 41"	Enterococcus faecium	78	Royal Brisbane & Womens Hospital	RBWH	NA	IMPS Environment	NC		Env	VRE	NA
M810158	Nov, 2018	Rectal Swab	Screening		Enterococcus faecium	78	Royal Brisbane & Womens Hospital	RBWH	Oct, 2018	9B North-General Medical (RBWH)	NC		HA	VRE	NA
M810885	Nov, 2018	Rectal Swab	Screening		Enterococcus faecium	78	Princess Alexandra Hospital	PAH	Nov, 2018	5D Infectious Diseases (PAH)	NC		CA	VRE	NA
M93924	Mar, 2019	Rectal Swab	Screening		Enterococcus faecium	78	Princess Alexandra Hospital	PAH	Mar, 2019	4A Urology (PAH)	NC		CA	VRE	NA
M96011	May, 2019	Rectal Swab	Screening		Enterococcus faecium	78	Princess Alexandra Hospital	PAH	May, 2019	Burke St - Hepatology Clinic	NC		CA	VRE	NA
M99825	Oct, 2019	Skull Bone	Clinical-other		Enterococcus faecium	78	Princess Alexandra Hospital	PAH	Sep, 2019	Bunya (PAH)	NC		HA	VRE	NA
M00066	Dec, 2019	Rectal Swab	Screening		Enterococcus faecium	78	Princess Alexandra Hospital	PAH	Dec, 2019	4E Colorectal/Gastro (PAH)	NC		HA	VRE	NA
M00065	Dec, 2019	Rectal Swab	Screening		Enterococcus faecium	78	Princess Alexandra Hospital	PAH	Dec, 2019	4E Colorectal/Gastro (PAH)	NC		HA	VRE	NA
M01236	Jan, 2020	Rectal Swab	Screening		Enterococcus faecium	78	Princess Alexandra Hospital	PAH	Jan, 2020	4B Renal (PAH)	NC		CA	VRE	NA
M04956	Mar, 2020	Rectal Swab	Screening		Enterococcus faecium	78	Royal Brisbane & Womens Hospital	RBWH	Feb, 2020	5C-Oncology (RBWH)	NC		HA	VRE	NA
M05847	May, 2020	Rectal Swab	Screening		Enterococcus faecium	78	Princess Alexandra Hospital	PAH	May, 2020	Intensive Care (PAH)	NC		CA	VRE	NA
M13991	Apr, 2021	Rectal Swab	Screening		Enterococcus faecium	78	Princess Alexandra Hospital	PAH	Apr, 2021	5A Internal Med HTN (PAH)	NC		HA	VRE	NA
M86380	Jan, 2018	Urine	Clinical-other		Enterococcus faecium	80	Bundaberg Hospital	Other	NA		NC		Unknown	VRE	NA
M86328	Jan, 2018	Other	Unknown		Enterococcus faecium	80	Bundaberg Hospital	Other	NA		NC		Unknown	VRE	NA
M86331	Jan, 2018	Cerebrospinal fluid	Clinical-invasive		Enterococcus faecium	80	Princess Alexandra Hospital	PAH	Dec, 2017	W5D	NC		HA	VRE	NA
M86368	May, 2018	Rectal swab	Screening		Enterococcus faecium	80	Ipswich Hospital	Other	NA		NC		Unknown	VRE	NA
M86370	May, 2018	Rectal swab	Screening		Enterococcus faecium	80	Princess Alexandra Hospital	PAH	May, 2018	W5D	NC		CA	VRE	NA
M86374	Jun, 2018	Rectal swab	Screening		Enterococcus faecium	80	Nambour Hospital	Other	NA		NC		Unknown	VRE	NA
M810155	Nov, 2018	Rectal Swab	Screening		Enterococcus faecium	80	Princess Alexandra Hospital	PAH	Nov, 2018	5D Infectious Diseases (PAH)	NC		CA	VRE	NA
M810373	Nov, 2018	Rectal Swab	Screening		Enterococcus faecium	80	Princess Alexandra Hospital	PAH	Oct, 2018	5D Infectious Diseases (PAH)	NC		HA	VRE	NA
M810624	Nov, 2018	Rectal Swab	Screening		Enterococcus faecium	80	Royal Brisbane & Womens Hospital	RBWH	Nov, 2018	9B North-General Medical (RBWH)	NC		HA	VRE	NA
M91425	Jan, 2019	Rectal Swab	Screening		Enterococcus faecium	80	Princess Alexandra Hospital	PAH	Jan, 2019	Haemodialysis (PAH)	NC		CA	VRE	NA
M92503	Feb, 2019	Rectal Swab	Screening		Enterococcus faecium	80	Royal Brisbane & Womens Hospital	RBWH	Feb, 2019	Wattlebrae (RBH)	NC		HA	VRE	NA
M93925	Mar, 2019	Rectal Swab	Screening		Enterococcus faecium	80	Princess Alexandra Hospital	PAH	Mar, 2019	5D Infectious Diseases (PAH)	NC		HA	VRE	NA
M94929	Apr, 2019	Rectal Swab	Screening		Enterococcus faecium	80	Princess Alexandra Hospital	PAH	Apr, 2019	4B Renal (PAH)	NC		CA	VRE	NA
M96008	May, 2019	Rectal Swab	Screening		Enterococcus faecium	80	Princess Alexandra Hospital	PAH	Apr, 2019	5D Infectious Diseases (PAH)	NC		HA	VRE	NA
M96903	Jun, 2019	Rectal Swab	Screening		Enterococcus faecium	80	Royal Brisbane & Womens Hospital	RBWH	Jun, 2019	Wattlebrae (RBH)	NC		CA	VRE	NA
M97075	Jun, 2019	Rectal Swab	Screening		Enterococcus faecium	80	Princess Alexandra Hospital	PAH	Jun, 2019	4E Colorectal/Gastro (PAH)	NC		CA	VRE	NA
M98515	Aug, 2019	Rectal Swab	Screening		Enterococcus faecium	80	Princess Alexandra Hospital	PAH	Aug, 2019	Med Assessment & Planning(PAH)	NC		CA	VRE	NA
M99055	Sep, 2019	Rectal Swab	Screening		Enterococcus faecium	80	Princess Alexandra Hospital	PAH	Aug, 2019	4E Colorectal/Gastro (PAH)	NC		HA	VRE	NA
M910896	Nov, 2019	Rectal Swab	Screening		Enterococcus faecium	80	Royal Brisbane & Womens Hospital	RBWH	Nov, 2019	Wattlebrae (RBH)	NC		CA	VRE	NA
M911143	Nov, 2019	Rectal Swab	Screening		Enterococcus faecium	80	Princess Alexandra Hospital	PAH	Nov, 2019	4C HPB Acute Surgery (PAH)	NC		CA	VRE	NA
M01219_3	Dec, 2019	Blood	Clinical-invasive		Enterococcus faecium	80	Princess Alexandra Hospital	PAH	Dec, 2019	Intensive Care (PAH)	NC		HA	VRE	NA
M00064	Dec, 2019	Rectal Swab	Screening		Enterococcus faecium	80	Princess Alexandra Hospital	PAH	Dec, 2019	4B Transplant (PAH)	NC		HA	VRE	NA
M08920	Aug, 2020	Urine	Clinical-other		Enterococcus faecium	80	Bundaberg Hospital	Other	Aug, 2020	Surgical (BNH)	NC		CA	VRE	NA
M86336	Feb, 2018	Urine	Clinical-other		Enterococcus faecium	203	Royal Brisbane & Womens Hospital	RBWH	Feb, 2018	Wattlebrae	NC		CA	VRE	NA
M86441	Jul, 2018	Rectal swab	Screening		Enterococcus faecium	203	Princess Alexandra Hospital	PAH	Jul, 2018	W5D	NC		CA	VRE	NA
M86929	Jul, 2018	Rectal swab	Screening		Enterococcus faecium	203	Ipswich Hospital	Other	NA		NC		Unknown	VRE	NA
M87137	Jul, 2018	Rectal swab	Screening		Enterococcus faecium	203	Princess Alexandra Hospital	PAH	Jul, 2018	W2E	NC		HA	VRE	NA
M87138	Jul, 2018	Rectal swab	Screening		Enterococcus faecium	203	Princess Alexandra Hospital	PAH	Jun, 2018	W4C	NC		HA	VRE	NA
M87676	Aug, 2018	Blood	Clinical-invasive		Enterococcus faecium	203	Royal Brisbane & Womens Hospital	RBWH	Jul, 2018	Wattlebrae	NC		HA	VRE	NA
M88655	Sep, 2018	Rectal swab	Screening		Enterococcus faecium	203	Princess Alexandra Hospital	PAH	Sep, 2018	W5D	NC		HA	VRE	NA
M810374	Nov, 2018	Anal Swab	Screening		Enterococcus faecium	203	Princess Alexandra Hospital	PAH	Nov, 2018	1C Vascular (PAH)	NC		CA	VRE	NA
M810375	Nov, 2018	Rectal Swab	Screening		Enterococcus faecium	203	Princess Alexandra Hospital	PAH	Nov, 2018	5D Infectious Diseases (PAH)	NC		HA	VRE	NA
M811154	Dec, 2018	Rectal Swab	Screening		Enterococcus faecium	203	Princess Alexandra Hospital	PAH	Dec, 2018	2B Orthopaedic/Neurosurgery (PAH)	NC		CA	VRE	NA
M92506	Feb, 2019	Rectal Swab	Screening		Enterococcus faecium	203	Princess Alexandra Hospital	PAH	Feb, 2019	Med Assessment & Planning(PAH)	NC		CA	VRE	NA
M93927	Mar, 2019	Rectal Swab	Screening		Enterococcus faecium	203	Royal Brisbane & Womens Hospital	RBWH	Mar, 2019	Wattlebrae (RBH)	NC		HA	VRE	NA
M96020	May, 2019	Blood	Clinical-invasive		Enterococcus faecium	203	Princess Alexandra Hospital	PAH	May, 2019	Emergency Department (PAH)	NC		CA	VRE	NA
M96463_2	May, 2019	Stoma Swab	Screening		Enterococcus faecium	203	Royal Brisbane & Womens Hospital	RBWH	NA	IMPS Screening (RBWH)	NC		Unknown	VRE	NA
M96253	Jun, 2019	Rectal Swab	Screening		Enterococcus faecium	203	Princess Alexandra Hospital	PAH	May, 2019	Intensive Care (PAH)	NC		HA	VRE	NA
M98148	Jul, 2019	Rectal Swab	Screening		Enterococcus faecium	203	Princess Alexandra Hospital	PAH	Jul, 2019	4C HPB Acute Surgery (PAH)	NC		CA	VRE	NA
M99056	Sep, 2019	Rectum Swab	Screening		Enterococcus faecium	203	Princess Alexandra Hospital	PAH	Sep, 2019	4E Colorectal/Gastro (PAH)	NC		CA	VRE	NA
M910481	Oct, 2019	Rectum Swab	Screening		Enterococcus faecium	203	Princess Alexandra Hospital	PAH	Oct, 2019	5D Infectious Diseases (PAH)	NC		CA	VRE	NA
M95525	May, 2019	Rectal Swab	Screening		Enterococcus faecium	262	Princess Alexandra Hospital	PAH	May, 2019	5D Infectious Diseases (PAH)	NC		CA	VRE	NA
M99390	Sep, 2019	Rectal Swab	Screening		Enterococcus faecium	262	Princess Alexandra Hospital	PAH	Jul, 2019	5D Infectious Diseases (PAH)	NC		HA	VRE	NA
M911163	Nov, 2019	Environmental Swab	Env	Room 51 Toilet	Enterococcus faecium	328	Princess Alexandra Hospital	PAH	NA	2E Oncology/Haematology Unit (PAH)	NC		Env	VRE	NA
M811151	Dec, 2018	Rectal Swab	Screening		Enterococcus faecium	341	Princess Alexandra Hospital	PAH	Dec, 2018	Med Assessment & Planning(PAH)	NC		CA	VRE	NA
M01226	Mar, 2019	Blood	Clinical-invasive		Enterococcus faecium	361	Princess Alexandra Hospital	PAH	Dec, 2016	Ward Peritoneal Dialysis (PAH)	NC		HA	VRE	NA
M88419	Sep, 2018	Rectal swab	Screening		Enterococcus faecium	555	Royal Brisbane & Womens Hospital	RBWH	Aug, 2018	Wattlebrae	NC		HA	VRE	NA
M92502	Feb, 2019	Rectal Swab	Screening		Enterococcus faecium	555	Royal Brisbane & Womens Hospital	RBWH	Feb, 2019	5C-Oncology (RBWH)	NC		HA	VRE	NA
M95764	May, 2019	Rectal Swab	Screening		Enterococcus faecium	555	Princess Alexandra Hospital	PAH	May, 2019	2E Oncology/Haematology Unit (PAH)	NC		CA	VRE	NA
M96464	Jun, 2019	Rectal Swab	Screening		Enterococcus faecium	555	Royal Brisbane & Womens Hospital	RBWH	May, 2019	Wattlebrae (RBH)	NC		HA	VRE	NA
M911145	Nov, 2019	Rectal Swab	Screening		Enterococcus faecium	555	Redcliffe Hospital	Other	NA	Redcliffe Chron Haem Dial(RBWH	NC		Unknown	VRE	NA
M13355	Mar, 2021	Perianal Swab	Screening		Enterococcus faecium	555	Queensland Children's Hospital	QCH	Mar, 2021	9B Babies IP (QCH)	NC		CA	VRE	NA
M13989	Apr, 2021	Rectal Swab	Screening		Enterococcus faecium	555	Royal Brisbane & Womens Hospital	RBWH	Apr, 2021	7A South-Orthopaedics (RBWH)	NC		HA	VRE	NA
M13783	Apr, 2021	Rectal Swab	Screening		Enterococcus faecium	612	Princess Alexandra Hospital	PAH	Apr, 2021	4B Renal (PAH)	NC		CA	VRE	NA
M95128	Apr, 2019	Rectal Swab	Screening		Enterococcus faecium	623	Princess Alexandra Hospital	PAH	Apr, 2019	5D Infectious Diseases (PAH)	NC		CA	VRE	NA
M13354	Mar, 2021	Rectal Swab	Screening		Enterococcus faecium	654	Royal Brisbane & Womens Hospital	RBWH	Dec, 2020	5C-Oncology (RBWH)	NC		HA	VRE	NA
M95129	Apr, 2019	Rectal Swab	Screening		Enterococcus faecium	761	Princess Alexandra Hospital	PAH	Apr, 2019	5D Infectious Diseases (PAH)	NC		HA	VRE	NA
M97298	Jul, 2019	Rectal Swab	Screening		Enterococcus faecium	761	Princess Alexandra Hospital	PAH	Jul, 2019	Intensive Care (PAH)	NC		CA	VRE	NA
M98888	Aug, 2019	Rectum Swab	Screening		Enterococcus faecium	761	Princess Alexandra Hospital	PAH	Aug, 2019	5A Internal Med HTN (PAH)	NC		HA	VRE	NA
M912107	Dec, 2019	Femur Tissue	Clinical-other		Enterococcus faecium	761	Princess Alexandra Hospital	PAH	Nov, 2019	1C Vascular (PAH)	NC		HA	VRE	NA
M00682	Jan, 2020	Rectal Swab	Screening		Enterococcus faecium	780	Royal Brisbane & Womens Hospital	RBWH	Nov, 2019	5C-Oncology (RBWH)	NC		HA	VRE	NA
M01610	Jan, 2020	Rectal Swab	Screening		Enterococcus faecium	787	Princess Alexandra Hospital	PAH	Jan, 2020	1C Vascular (PAH)	NC		CA	VRE	NA
M89058	Oct, 2018	Anal	Screening		Enterococcus faecium	796	Burke Street Collection Centre		NA	Gastro Liver Pre-Assess (PAH)	NC		Unknown	VRE	NA
M911141	Nov, 2019	Environmental Swab	Env	Room 52 Toilet	Enterococcus faecium	800	Princess Alexandra Hospital	PAH	NA	2E Oncology/Haematology Unit (PAH)	NC		Env	VRE	NA
M93098	Mar, 2019	Rectal Swab	Screening		Enterococcus faecium	992	Princess Alexandra Hospital	PAH	Mar, 2019	4B Transplant (PAH)	NC		CA	VRE	NA
M01224_2	Mar, 2019	Blood	Clinical-invasive		Enterococcus faecium	992	Princess Alexandra Hospital	PAH	Jan, 2019	4E Colorectal/Gastro (PAH)	NC		HA	VRE	NA
M01228_1	Mar, 2019	Blood	Clinical-invasive		Enterococcus faecium	1108	Princess Alexandra Hospital	PAH	Jan, 2019	Intensive Care (PAH)	NC		HA	VRE	NA
M94224	Apr, 2019	Rectal Swab	Screening		Enterococcus faecium	1281	Royal Brisbane & Womens Hospital	RBWH	Apr, 2019	4A-Intensive Care Unit (RBWH)	NC		CA	VRE	NA
M911618	Nov, 2019	Environmental Swab	Env	Room13.2 Swab Toilet Top	Enterococcus faecium	1283	Princess Alexandra Hospital	PAH	NA	4B Transplant (PAH)	NC		Env	VRE	NA
M13986_1	Apr, 2021	Rectal Swab	Screening		Enterococcus faecium	1283	Ipswich Hospital	Other	Apr, 2021	Intensive Care Unit (IPH)	NC		HA	VRE	NA
M86350	Dec, 2017	Wound / skin / soft tissue	Clinical-other		Enterococcus faecium	1421	Princess Alexandra Hospital	PAH	Dec, 2017	W1D	NC		CA	VRE	NA
M86358	Apr, 2018	Urine	Clinical-other		Enterococcus faecium	1421	Rockhampton Base Hopsital	Other	NA		NC		Unknown	VRE	NA
M86369	May, 2018	Rectal swab	Screening		Enterococcus faecium	1421	Princess Alexandra Hospital	PAH	May, 2018	W4BR	NC		CA	VRE	NA
M86377	Jun, 2018	Rectal swab	Screening		Enterococcus faecium	1421	Princess Alexandra Hospital	PAH	May, 2018	W5D	NC		HA	VRE	NA
M86439	Jun, 2018	Rectal swab	Screening		Enterococcus faecium	1421	Princess Alexandra Hospital	PAH	Jun, 2018	W4BT	NC		CA	VRE	NA
M91413	Jan, 2019	Rectal Swab	Screening		Enterococcus faecium	1421	Princess Alexandra Hospital	PAH	Jan, 2019	4B Renal (PAH)	NC		HA	VRE	NA
M91867	Feb, 2019	Rectal Swab	Screening		Enterococcus faecium	1421	Princess Alexandra Hospital	PAH	Jan, 2019	4B Renal (PAH)	NC		HA	VRE	NA
M97943_2	Jul, 2019	Rectal Swab	Screening		Enterococcus faecium	1421	Princess Alexandra Hospital	PAH	Jun, 2019	5D Infectious Diseases (PAH)	NC		HA	VRE	NA
M00944	Jan, 2020	Rectum Swab	Screening		Enterococcus faecium	1421	Princess Alexandra Hospital	PAH	Jan, 2020	Emergency Department (PAH)	NC		CA	VRE	NA
M86329	Jan, 2018	Rectal swab	Screening		Enterococcus faecium	1422	Princess Alexandra Hospital	PAH	Jan, 2018	W4BT	NC		CA	VRE	NA
M86347	Dec, 2017	Rectal swab	Screening		Enterococcus faecium	1424	Gold Coast University Hospital	Other	NA		NC		Unknown	VRE	NA
M86376	Jun, 2018	Blood	Clinical-invasive		Enterococcus faecium	1424	Royal Brisbane & Womens Hospital	RBWH	May, 2018	5C-Oncolgy	NC		HA	VRE	NA
M91417	Jan, 2019	Rectal Swab	Screening		Enterococcus faecium	1424	Princess Alexandra Hospital	PAH	Jan, 2019	Intensive Care (PAH)	NC		HA	VRE	NA
M96927	Jun, 2019	Urine	Clinical-other		Enterococcus faecium	1424	Princess Alexandra Hospital	PAH	NA		NC		Unknown	VRE	NA
M99401	Sep, 2019	Rectal Swab	Screening		Enterococcus faecium	1424	Princess Alexandra Hospital	PAH	Sep, 2019	Intensive Care (PAH)	NC		HA	VRE	NA
M08919_3	Jul, 2020	Peritoneal Swab	Clinical-other		Enterococcus faecium	1424	Bundaberg Hospital	Other	Jul, 2020	Surgical (BNH)	NC		HA	VRE	NA
M13358	Apr, 2021	Rectal Swab	Screening		Enterococcus faecium	1424	Royal Brisbane & Womens Hospital	RBWH	NA	Herston Haemodialysis (RBWH)	NC		Unknown	VRE	NA
M14313_1	May, 2021	Rectal Swab	Screening		Enterococcus faecium	1424	Princess Alexandra Hospital	PAH	Apr, 2021	5A Internal Med HTN (PAH)	NC		HA	VRE	NA
M14311_1	May, 2021	Rectal Swab	Screening		Enterococcus faecium	1424	Princess Alexandra Hospital	PAH	May, 2021	2E Oncology/Haematology Unit (PAH)	NC		CA	VRE	NA
M15789	Jun, 2021	Rectal Swab	Screening		Enterococcus faecium	1424	Princess Alexandra Hospital	PAH	Jun, 2021	5C Internal Med DiabEndo (PAH)	NC		CA	VRE	NA
M15791	Jun, 2021	Rectal Swab	Screening		Enterococcus faecium	1424	Princess Alexandra Hospital	PAH	NA	5C Internal Med DiabEndo (PAH)	NC		Unknown	VRE	NA
M15793	Jun, 2021	Rectal Swab	Screening		Enterococcus faecium	1424	Princess Alexandra Hospital	PAH	Jun, 2021	2A Orthopaedic (PAH)	NC		HA	VRE	NA
M15795	Jun, 2021	Rectal Swab	Screening		Enterococcus faecium	1424	Princess Alexandra Hospital	PAH	Jun, 2021	5C Internal Med DiabEndo (PAH)	NC		HA	VRE	NA
M86339	Feb, 2018	Rectal swab	Screening		Enterococcus faecium	1478	Princess Alexandra Hospital	PAH	Feb, 2018	WMAPU	NC		CA	VRE	NA
M86363	May, 2018	Other	Unknown		Enterococcus faecium	1543	Townsville Hospital	Other	NA		NC		Unknown	VRE	NA
M86379	Jan, 2018	Urine	Clinical-other		Enterococcus faecium	NF	Hervey Bay Hospital	Other	NA		NC		Unknown	VRE	NA
M86361	Apr, 2018	Urine	Clinical-other		Enterococcus faecium	NF	Mater Adult Public Hospital	Other	NA		NC		Unknown	VRE	NA
M87881	Aug, 2018	Rectal swab	Screening		Enterococcus faecium	NF	Royal Brisbane & Womens Hospital	RBWH	Aug, 2018	Herston Chronic Haemodialysis	NC		CA	VRE	NA
M01230	Jun, 2019	Blood	Clinical-invasive		Enterococcus faecium	NF	Princess Alexandra Hospital	PAH	NA	Emergency Department (PAH)	NC		Unknown	VRE	NA
M96899_1	Jun, 2019	Rectal Swab	Screening		Enterococcus faecium	NF	Princess Alexandra Hospital	PAH	Jun, 2019	Cardiology (PAH)	NC		CA	VRE	NA
M01216_1	Jul, 2019	Blood	Clinical-invasive		Enterococcus faecium	NF	Princess Alexandra Hospital	PAH	Jun, 2019	4E Colorectal/Gastro (PAH)	NC		HA	VRE	NA
M910673	Oct, 2019	Unspecified Site Swab	Screening		Enterococcus faecium	NF	Princess Alexandra Hospital	PAH	Oct, 2019	3C Cardiac Surgery (PAH)	NC		CA	VRE	NA
M910940	Nov, 2019	Rectal Swab	Screening		Enterococcus faecium	NF	Princess Alexandra Hospital	PAH	Nov, 2019	4B Transplant (PAH)	NC		CA	VRE	NA
M00365	Dec, 2019	Rectal Swab	Screening		Enterococcus faecium	NF	Princess Alexandra Hospital	PAH	Dec, 2019	Intensive Care (PAH)	NC		HA	VRE	NA
M06003	Jun, 2020	Trachea Swab	Clinical-other		Enterococcus faecium	NF	Princess Alexandra Hospital	PAH	May, 2020	Intensive Care (PAH)	NC		HA	VRE	NA
M07098	Aug, 2020	Blood	Clinical-invasive		Enterococcus faecium	NF	Royal Brisbane & Womens Hospital	RBWH	NA	Acute Emergency (RBH)	NC		Unknown	VRE	NA
M1965	Jan, 2021	Rectal Swab	Screening		Enterococcus faecium	NF	Redcliffe Hospital	Other	Dec, 2020	Special Care Nursery (RDH)	NC		HA	VRE	NA
M13782	Apr, 2021	Rectal Swab	Screening		Enterococcus faecium	NF	Princess Alexandra Hospital	PAH	Mar, 2021	5A Internal Med HTN (PAH)	NC		HA	VRE	NA
M13797	Apr, 2021	Urine	Clinical-other		Enterococcus faecium	NF	Princess Alexandra Hospital	PAH	Mar, 2021	5A Internal Med HTN (PAH)	NC		HA	VRE	NA
M13780	Apr, 2021	Rectal Swab	Screening		Enterococcus faecium	NF	Surgical Treatment & Rehabilitation Svs	Other	Apr, 2021	Rehabilitation 4B (STAR)	NC		HA	VRE	NA
M13784	Apr, 2021	Rectum Swab	Screening		Enterococcus faecium	NF	Princess Alexandra Hospital	PAH	Mar, 2021	2E Oncology/Haematology Unit (PAH)	NC		HA	VRE	NA
M13792	Apr, 2021	Rectal Swab	Screening		Enterococcus faecium	NF	Princess Alexandra Hospital	PAH	Mar, 2021	2E Oncology/Haematology Unit (PAH)	NC		HA	VRE	NA
M14313	May, 2021	Rectal Swab	Screening		Enterococcus faecium	NF	Princess Alexandra Hospital	PAH	Apr, 2021	5A Internal Med HTN (PAH)	NC		HA	VRE	NA
M87128	Jul, 2018	Urine	Clinical-other		Escherichia coli	69	Princess Alexandra Hospital	PAH	Jul, 2018	W4C	NC		CA	CARB	BlaIMP-4
M13350_1	Apr, 2021	Urine	Clinical-other		Escherichia coli	457	Royal Brisbane & Womens Hospital	RBWH	Mar, 2021	4A-Intensive Care Unit (RBWH)	NC		HA	CARB	BlaIMP-4
M910938_2	Oct, 2019	Rectal Swab	Screening		Escherichia coli	1316	Caboolture Hospital	Other	Oct, 2019	3A - Medical (CBH)	NC		CA	CARB	BlaIMP-4
M12153	Feb, 2021	Rectal Swab	Screening		Escherichia coli	1882	Kilcoy Hospital	Other	Feb, 2021	General Public (KILH)	NC		CA	CARB	BlaIMP-4
M07099	Aug, 2020	Rectal Swab	Screening		Escherichia coli	NF	Sunshine Coast University Hospital	Other	Aug, 2020	Intensive Care (SCUH)	NC		CA	CARB	BlaIMP-4
M86171_2	Jun, 2018	Rectal swab	Screening		Escherichia coli	10	Ipswich Hospital	Other	NA		NC		Unknown	CARB	BlaIMP-other
M87652	May, 2016	Urine	Clinical-other		Escherichia coli	399	Prince Charles Hospital	Other	NA		NC		Unknown	CARB	BlaIMP-other
M87895	Aug, 2018	Rectal swab	Screening		Escherichia coli	155	Nambour Hospital	Other	NA		NC		Unknown	CARB	blaNDM-1
M87660_2	Aug, 2018	Urine	Clinical-other		Escherichia coli	167	Mater Adult Public Hospital	Other	NA		NC		Unknown	CARB	BlaNDM-4/OXA-48
M97564_2	Jul, 2019	Rectal Swab	Screening		Escherichia coli	4088	Princess Alexandra Hospital	PAH	May, 2019	5D Infectious Diseases (PAH)	NC		HA	CARB	BlaNDM-4/OXA-48
M83146_1	Mar, 2018	Rectal swab	Screening		Escherichia coli	940	Royal Brisbane & Womens Hospital	RBWH	Mar, 2018	Wattlebrae	NC		HA	CARB	BlaNDM-7
M99396	Sep, 2019	Rectal Swab	Screening		Escherichia coli	69	Redcliffe Hospital	Other	NA	Redcliffe Chron Haem Dial(RBWH	NC		Unknown	CARB	BlaNDM-9
M04945	Apr, 2020	Rectal Swab	Screening		Escherichia coli	69	Royal Brisbane & Womens Hospital	RBWH	NA	Redcliffe Chron Haem Dial(RBWH	NC		Unknown	CARB	BlaNDM-9
M94949	Jul, 2017	Blood	Clinical-invasive		Escherichia coli	38	Princess Alexandra Hospital	PAH	Jun, 2017	5D Infectious Diseases (PAH)	NC		HA	CARB	blaOXA-181
M98154	Jul, 2019	Rectal Swab	Screening		Escherichia coli	410	Queen Elizabeth II Jubilee Hospital	Other	Jul, 2019	2B (QEH)	NC		CA	CARB	blaOXA-181
M98517	Aug, 2019	Rectal Swab	Screening		Escherichia coli	410	Princess Alexandra Hospital	PAH	Aug, 2019	Intensive Care (PAH)	NC		HA	CARB	blaOXA-181
M98711_1	Aug, 2019	Rectal Swab	Screening		Escherichia coli	636	Princess Alexandra Hospital	PAH	Aug, 2019	4E Colorectal/Gastro (PAH)	NC		CA	CARB	blaOXA-181
M87331	Aug, 2018	Blood	Clinical-invasive		Escherichia coli	1485	Royal Brisbane & Womens Hospital	RBWH	Aug, 2018	6A South	NC		CA	CARB	blaOXA-23
M911371	Nov, 2019	Catheter Urine	Clinical-other		Escherichia coli	38	Queensland Children's Hospital	QCH	NA	Emergency Admissions V (QCH)	NC		Unknown	CARB	blaOXA-244
M04911	Feb, 2020	Rectal Swab	Screening		Escherichia coli	38	Queen Elizabeth II Jubilee Hospital	Other	Feb, 2020	ED Short Stay Unit (QEH)	NC		CA	CARB	blaOXA-48
M87660_1	Aug, 2018	Urine	Clinical-other		Escherichia coli	167	Mater Adult Public Hospital	Other	NA		NC		Unknown	CARB	blaOXA-48
M14309	May, 2021	Rectal Swab	Screening		Escherichia coli	224	Princess Alexandra Hospital	PAH	May, 2021	Intensive Care (PAH)	NC		HA	CARB	blaOXA-48
M89939	Oct, 2018	Urine	Clinical-other		Escherichia coli	410	Princess Alexandra Hospital	PAH	Oct, 2018	Emergency Department (PAH)	NC		CA	CARB	blaOXA-48
M04943	Mar, 2020	Rectal Swab	Screening		Escherichia coli	410	Princess Alexandra Hospital	PAH	Mar, 2020	2E Oncology/Haematology Unit (PAH)	NC		HA	CARB	blaOXA-48
M8835	Jan, 2018	Rectal swab	Screening		Escherichia coli	10	Queensland Children's Hospital	QCH	Oct, 2017	PICU	NC		HA	ESBL	NA
M81635_1	Feb, 2018	Rectal swab	Screening		Escherichia coli	10	Princess Alexandra Hospital	PAH	Feb, 2018	4BR	NC		CA	ESBL	NA
M81635_2	Feb, 2018	Rectal swab	Screening		Escherichia coli	10	Princess Alexandra Hospital	PAH	Feb, 2018	4BR	NC		CA	ESBL	NA
M82241	Mar, 2018	Blood	Clinical-invasive		Escherichia coli	10	Princess Alexandra Hospital	PAH	Mar, 2018	W2E	NC		CA	ESBL	NA
M82654	Mar, 2018	Urine	Clinical-other		Escherichia coli	10	Princess Alexandra Hospital	PAH	Mar, 2018	W2C	NC		CA	ESBL	NA
M84013	Apr, 2018	Rectal swab	Screening		Escherichia coli	10	Princess Alexandra Hospital	PAH	Apr, 2018	WICU	NC		CA	ESBL	NA
M84009	Apr, 2018	Rectal swab	Screening		Escherichia coli	10	Princess Alexandra Hospital	PAH	Apr, 2018	WICU	NC		HA	ESBL	NA
M84466	May, 2018	Rectal swab	Screening		Escherichia coli	10	Princess Alexandra Hospital	PAH	NA	PERIT	NC		Unknown	ESBL	NA
M85992_1	Jun, 2018	Rectal swab	Screening		Escherichia coli	10	Royal Brisbane & Womens Hospital	RBWH	Jun, 2018	4C	NC		HA	ESBL	NA
M91531	Dec, 2018	Perianal Swab	Screening		Escherichia coli	10	Queensland Children's Hospital	QCH	Dec, 2018	4A Paed Intensive Care (LCCH)	NC		CA	ESBL	NA
M91847	Feb, 2019	Rectal Swab	Screening		Escherichia coli	10	Royal Brisbane & Womens Hospital	RBWH	Feb, 2019	8A South (RBWH)	NC		CA	ESBL	NA
M92514	Feb, 2019	Perianal Swab	Screening		Escherichia coli	10	Queensland Children's Hospital	QCH	Feb, 2019	9A Medical IP (LCCH)	NC		HA	ESBL	NA
M93663	Mar, 2019	Rectal Swab	Screening		Escherichia coli	10	Royal Brisbane & Womens Hospital	RBWH	Mar, 2019	Surgical Day Care Unit (RBWH)	NC		CA	ESBL	NA
M94215	Apr, 2019	Rectal Swab	Screening		Escherichia coli	10	Royal Brisbane & Womens Hospital	RBWH	Apr, 2019	EPICentre Inpatients (RBWH)	NC		CA	ESBL	NA
M94219	Apr, 2019	Rectal Swab	Screening		Escherichia coli	10	Royal Brisbane & Womens Hospital	RBWH	Apr, 2019	Surgical Day Care Unit (RBWH)	NC		CA	ESBL	NA
M96016	May, 2019	Urine	Clinical-other		Escherichia coli	10	Princess Alexandra Hospital	PAH	May, 2019	Emergency Department (PAH)	NC		CA	ESBL	NA
M97560	Jul, 2019	Perianal Swab	Screening		Escherichia coli	10	Queensland Children's Hospital	QCH	Jun, 2019	4A Paed Intensive Care (LCCH)	NC		HA	ESBL	NA
M97742	Jul, 2019	Rectal Swab	Screening		Escherichia coli	10	Royal Brisbane & Womens Hospital	RBWH	Jul, 2019	5C-Oncology (RBWH)	NC		HA	ESBL	NA
M98709	Aug, 2019	Rectal Swab	Screening		Escherichia coli	10	Prince Charles Hospital	Other	Aug, 2019	Coronary Care Unit 1 (PCH)	NC		CA	ESBL	NA
M911151	Nov, 2019	Urine	Clinical-other		Escherichia coli	10	Queen Elizabeth II Jubilee Hospital	Other	NA	Emergency Department (QEH)	NC		Unknown	ESBL	NA
M912096_1	Dec, 2019	Perianal Swab	Screening		Escherichia coli	10	Queensland Children's Hospital	QCH	Dec, 2019	9B Babies IP (QCH)	NC		CA	ESBL	NA
M00368_2	Jan, 2020	Urine	Clinical-other		Escherichia coli	10	Princess Alexandra Hospital	PAH	Dec, 2019	2A Orthopaedic (PAH)	NC		HA	ESBL	NA
M00965_1	Jan, 2020	Urine	Clinical-other		Escherichia coli	10	Royal Brisbane & Womens Hospital	RBWH	Jan, 2020	8B South (RBWH)	NC		CA	ESBL	NA
M01231	Jan, 2020	Rectal Swab	Screening		Escherichia coli	10	Royal Brisbane & Womens Hospital	RBWH	Jan, 2020	IMPS Screening (RBWH)	NC		discrp	ESBL	NA
M09437	Dec, 2020	Perianal Swab	Screening		Escherichia coli	10	Queensland Children's Hospital	QCH	Dec, 2020	4A Paed Intensive Care (LCCH)	NC		HA	ESBL	NA
M84253_1	Apr, 2018	Rectal swab	Screening		Escherichia coli	10	Royal Brisbane & Womens Hospital	RBWH	Apr, 2018	4C-Burns/Pain	C	Ec10-A2	CA	ESBL	NA
M85133	May, 2018	Rectal swab	Screening		Escherichia coli	10	Princess Alexandra Hospital	PAH	May, 2018	W4BR	C	Ec10-A2	CA	ESBL	NA
M96483	Jun, 2019	Rectal Isolate	Screening		Escherichia coli	10	Mater Misericordiae-Brisbane	Other	NA	Mater Laboratory Services	C	Ec10-A1	Unknown	ESBL	NA
M97087	Jun, 2019	Perianal Swab	Screening		Escherichia coli	10	Queensland Children's Hospital	QCH	Jun, 2019	4A Paed Intensive Care (LCCH)	C	Ec10-A1	HA	ESBL	NA
M81094	Jan, 2018	Rectal swab	Screening		Escherichia coli	12	Royal Brisbane & Womens Hospital	RBWH	Jan, 2018	9B North	NC		CA	ESBL	NA
M85545	Jun, 2018	Rectal swab	Screening		Escherichia coli	12	Queensland Children's Hospital	QCH	Jun, 2018	5D~LCCH	NC		CA	ESBL	NA
M89919	Oct, 2018	Urine	Clinical-other		Escherichia coli	12	Princess Alexandra Hospital	PAH	Oct, 2018	2E Oncology/Haematology Unit (PAH)	NC		HA	ESBL	NA
M810153	Nov, 2018	Pink Blood	Clinical-other		Escherichia coli	12	Princess Alexandra Hospital	PAH	Oct, 2018	2E Oncology/Haematology Unit (PAH)	NC		HA	ESBL	NA
M811167	Dec, 2018	Anal Swab	Screening		Escherichia coli	12	Royal Brisbane & Womens Hospital	RBWH	Nov, 2018	Special Care Nursery (RWH)	NC		HA	ESBL	NA
M95139	Apr, 2019	Urine	Clinical-other		Escherichia coli	12	Princess Alexandra Hospital	PAH	Apr, 2019	Emergency Department (PAH)	NC		CA	ESBL	NA
M96015	May, 2019	Urine	Clinical-other		Escherichia coli	12	Royal Brisbane & Womens Hospital	RBWH	May, 2019	8A South (RBWH)	NC		HA	ESBL	NA
M96707	Jun, 2019	Urine	Clinical-other		Escherichia coli	12	Royal Brisbane & Womens Hospital	RBWH	NA	Oncology Haematology Unit (RBWH)	NC		Unknown	ESBL	NA
M910657	Oct, 2019	Urine	Clinical-other		Escherichia coli	12	Royal Brisbane & Womens Hospital	RBWH	Oct, 2019	6A South (RBWH)	NC		HA	ESBL	NA
M911846	Dec, 2019	Urine	Clinical-other		Escherichia coli	12	Royal Brisbane & Womens Hospital	RBWH	NA	Acute Emergency (RBH)	NC		Unknown	ESBL	NA
M01244	Jan, 2020	Urine	Clinical-other		Escherichia coli	12	Royal Brisbane & Womens Hospital	RBWH	NA	Urology OPD Clinic (RBH)	NC		Unknown	ESBL	NA
M89667	Oct, 2018	Perianal Swab	Screening		Escherichia coli	14	Queensland Children's Hospital	QCH	Oct, 2018	4A Paed Intensive Care (LCCH)	NC		CA	ESBL	NA
M11909	Feb, 2021	Urine	Clinical-other		Escherichia coli	14	Stanthorpe Hospital	Other	Feb, 2021	Main (STAH)	NC		CA	ESBL	NA
M81375	Jan, 2018	Rectal swab	Screening		Escherichia coli	38	Nambour Hospital	Other	NA	ICU	NC		Unknown	ESBL	NA
M81093_1	Jan, 2018	Rectal swab	Screening		Escherichia coli	38	Princess Alexandra Hospital	PAH	Jan, 2018	W5D	NC		CA	ESBL	NA
M81093_2	Jan, 2018	Rectal swab	Screening		Escherichia coli	38	Princess Alexandra Hospital	PAH	Jan, 2018	W5D~PAH	NC		CA	ESBL	NA
M81095	Jan, 2018	Rectal swab	Screening		Escherichia coli	38	Princess Alexandra Hospital	PAH	Jan, 2018	W5D	NC		CA	ESBL	NA
M81381	Feb, 2018	Rectal swab	Screening		Escherichia coli	38	Princess Alexandra Hospital	PAH	Feb, 2018	WCard	NC		CA	ESBL	NA
M81642	Feb, 2018	Rectal swab	Screening		Escherichia coli	38	Princess Alexandra Hospital	PAH	Feb, 2018	WPD	NC		CA	ESBL	NA
M81644	Feb, 2018	Rectal swab	Screening		Escherichia coli	38	Princess Alexandra Hospital	PAH	Feb, 2018	W2C	NC		CA	ESBL	NA
M82749	Mar, 2018	Rectal swab	Screening		Escherichia coli	38	Princess Alexandra Hospital	PAH	Mar, 2018	W4BT	NC		CA	ESBL	NA
M84004	Apr, 2018	Rectal swab	Screening		Escherichia coli	38	Princess Alexandra Hospital	PAH	Apr, 2018	W4BR	NC		HA	ESBL	NA
M86431	Jul, 2018	Rectal swab	Screening		Escherichia coli	38	Royal Brisbane & Womens Hospital	RBWH	Jul, 2018	Coronary Care Unit	NC		CA	ESBL	NA
M89496	Oct, 2018	Rectal	Screening		Escherichia coli	38	Royal Brisbane & Womens Hospital	RBWH	Oct, 2018	EPICentre Inpatients (RBWH)	NC		CA	ESBL	NA
M810387	Nov, 2018	Blood	Clinical-invasive		Escherichia coli	38	Princess Alexandra Hospital	PAH	Nov, 2018	3C Cardiac Surgery (PAH)	NC		CA	ESBL	NA
M810384	Nov, 2018	Urine	Clinical-other		Escherichia coli	38	Princess Alexandra Hospital	PAH	Nov, 2018	Emergency Department (PAH)	NC		CA	ESBL	NA
M91529	Dec, 2018	Perianal Swab	Screening		Escherichia coli	38	Queensland Children's Hospital	QCH	NA	6G Rehav Serv (LCCH)	NC		Unknown	ESBL	NA
M01532	Jan, 2019	Blood	Clinical-invasive		Escherichia coli	38	Townsville Hospital	Other	NA	Emergency Department (TNH)	NC		Unknown	ESBL	NA
M91523	Jan, 2019	Urine	Clinical-other		Escherichia coli	38	Princess Alexandra Hospital	PAH	Jan, 2019	3C Cardiac Surgery (PAH)	NC		CA	ESBL	NA
M91886	Feb, 2019	Rectal Swab	Screening		Escherichia coli	38	Royal Brisbane & Womens Hospital	RBWH	Dec, 2018	Intensive Care Nursery (RWH)	NC		HA	ESBL	NA
M92182	Feb, 2019	Perianal Swab	Screening		Escherichia coli	38	Queensland Children's Hospital	QCH	Feb, 2019	4A Paed Intensive Care (LCCH)	NC		HA	ESBL	NA
M92510	Feb, 2019	Rectal Swab	Screening		Escherichia coli	38	Royal Brisbane & Womens Hospital	RBWH	NA	IMPS Screening (RBWH)	NC		Unknown	ESBL	NA
M92516	Feb, 2019	Perianal Swab	Screening		Escherichia coli	38	Queensland Children's Hospital	QCH	Feb, 2019	9A Medical IP (LCCH)	NC		CA	ESBL	NA
M92817	Mar, 2019	Rectal Swab	Screening		Escherichia coli	38	Royal Brisbane & Womens Hospital	RBWH	Mar, 2019	Level 4-Operating Theatres (RBWH)	NC		CA	ESBL	NA
M92829	Mar, 2019	Rectal Swab	Screening		Escherichia coli	38	Royal Brisbane & Womens Hospital	RBWH	Mar, 2019	4A-Intensive Care Unit (RBWH)	NC		CA	ESBL	NA
M94408	Apr, 2019	Rectal Swab	Screening		Escherichia coli	38	Royal Brisbane & Womens Hospital	RBWH	Mar, 2019	4A-Intensive Care Unit (RBWH)	NC		HA	ESBL	NA
M94955	Apr, 2019	Rectal Swab	Screening		Escherichia coli	38	Royal Brisbane & Womens Hospital	RBWH	Apr, 2019	7B North (RBWH)	NC		CA	ESBL	NA
M94956	Apr, 2019	Rectal Swab	Screening		Escherichia coli	38	Royal Brisbane & Womens Hospital	RBWH	Apr, 2019	8B North (RBWH)	NC		CA	ESBL	NA
M96260_1	May, 2019	Urine	Clinical-other		Escherichia coli	38	Queensland Children's Hospital	QCH	NA	Emergency Admissions V (QCH)	NC		Unknown	ESBL	NA
M96263	May, 2019	Rectal Swab	Screening		Escherichia coli	38	Royal Brisbane & Womens Hospital	RBWH	May, 2019	Wattlebrae (RBH)	NC		HA	ESBL	NA
M97571	Jul, 2019	Perianal Swab	Screening		Escherichia coli	38	Queensland Children's Hospital	QCH	Jul, 2019	4A Paed Intensive Care (LCCH)	NC		CA	ESBL	NA
M97759	Jul, 2019	Urine	Clinical-other		Escherichia coli	38	Princess Alexandra Hospital	PAH	Jul, 2019	4C HPB Acute Surgery (PAH)	NC		CA	ESBL	NA
M97763	Jul, 2019	Urine	Clinical-other		Escherichia coli	38	Royal Brisbane & Womens Hospital	RBWH	Jun, 2019	9B North-General Medical (RBWH)	NC		HA	ESBL	NA
M97938	Jul, 2019	Stoma Swab	Screening		Escherichia coli	38	Royal Brisbane & Womens Hospital	RBWH	Jul, 2019	9A South (RBWH)	NC		CA	ESBL	NA
M99261	Sep, 2019	Urine	Clinical-other		Escherichia coli	38	Princess Alexandra Hospital	PAH	NA	Preadmission Clinic (PAH)	NC		Unknown	ESBL	NA
M99397	Sep, 2019	Rectal Swab	Screening		Escherichia coli	38	Royal Brisbane & Womens Hospital	RBWH	Sep, 2019	7B North (RBWH)	NC		CA	ESBL	NA
M910018	Oct, 2019	Perianal Swab	Screening		Escherichia coli	38	Queensland Children's Hospital	QCH	Oct, 2019	4A Paed Intensive Care (LCCH)	NC		HA	ESBL	NA
M910020	Oct, 2019	Rectal Swab	Screening		Escherichia coli	38	Royal Brisbane & Womens Hospital	RBWH	Oct, 2019	Wattlebrae (RBH)	NC		CA	ESBL	NA
M910031	Oct, 2019	Rectal Swab	Screening		Escherichia coli	38	Royal Brisbane & Womens Hospital	RBWH	Oct, 2019	6A North Gynae (RBWH)	NC		CA	ESBL	NA
M910506	Oct, 2019	Urine	Clinical-other		Escherichia coli	38	Royal Brisbane & Womens Hospital	RBWH	Oct, 2019	9B North-General Medical (RBWH)	NC		HA	ESBL	NA
M910676_1	Oct, 2019	Urine	Clinical-other		Escherichia coli	38	Queensland Children's Hospital	QCH	NA	Emergency Admissions V (QCH)	NC		Unknown	ESBL	NA
M911367	Nov, 2019	Graft Tissue	Clinical-other		Escherichia coli	38	Princess Alexandra Hospital	PAH	Nov, 2019	Ward OT / Recovery (PAH)	NC		CA	ESBL	NA
M912090	Dec, 2019	Rectal Swab	Screening		Escherichia coli	38	Royal Brisbane & Womens Hospital	RBWH	Nov, 2019	4A-Intensive Care Unit (RBWH)	NC		HA	ESBL	NA
M00077	Dec, 2019	Blood	Clinical-invasive		Escherichia coli	38	Princess Alexandra Hospital	PAH	Dec, 2019	4D UGI/BE and T (PAH)	NC		HA	ESBL	NA
M00677	Jan, 2020	Rectal Swab	Screening		Escherichia coli	38	Royal Brisbane & Womens Hospital	RBWH	Jan, 2020	Wattlebrae (RBH)	NC		CA	ESBL	NA
M00963	Jan, 2020	Urine	Clinical-other		Escherichia coli	38	Royal Brisbane & Womens Hospital	RBWH	NA	Acute Emergency (RBH)	NC		Unknown	ESBL	NA
M14175_2	Apr, 2021	Buttock Drain Fluid	Clinical-other		Escherichia coli	38	Royal Brisbane & Womens Hospital	RBWH	Apr, 2021	8A North (RBWH)	NC		HA	ESBL	NA
M89494	Oct, 2018	Perianal	Screening		Escherichia coli	38	Queensland Children's Hospital	QCH	Oct, 2018	4A Paed Intensive Care (LCCH)	C	Ec38-A2	CA	ESBL	NA
M91530	Dec, 2018	Perianal Swab	Screening		Escherichia coli	38	Royal Brisbane & Womens Hospital	RBWH	Dec, 2018	Intensive Care Nursery (RWH)	C	Ec38-A1	HA	ESBL	NA
M91524	Jan, 2019	Perianal Swab	Screening		Escherichia coli	38	Royal Brisbane & Womens Hospital	RBWH	Dec, 2018	Intensive Care Nursery (RWH)	C	Ec38-A1	HA	ESBL	NA
M91871	Feb, 2019	Perianal Swab	Screening		Escherichia coli	38	Queensland Children's Hospital	QCH	Feb, 2019	4A Paed Intensive Care (LCCH)	C	Ec38-A2	CA	ESBL	NA
M01507	Jul, 2019	Blood	Clinical-invasive		Escherichia coli	44	Townsville Hospital	Other	NA	Emergency Department (TNH)	NC		Unknown	ESBL	NA
M89069	Oct, 2018	Perianal	Screening		Escherichia coli	46	Queensland Children's Hospital	QCH	Sep, 2018	4A Paed Intensive Care (LCCH)	NC		HA	ESBL	NA
M8827	Jan, 2018	Rectal swab	Screening		Escherichia coli	58	Royal Brisbane & Womens Hospital	RBWH	Jan, 2018	4AICU	NC		HA	ESBL	NA
M97746	Jul, 2019	Rectal Swab	Screening		Escherichia coli	58	Redcliffe Hospital	Other	Jul, 2019	Intensive Care Unit (RDH)	NC		CA	ESBL	NA
M82753	Mar, 2018	Rectal swab	Screening		Escherichia coli	59	Royal Brisbane & Womens Hospital	RBWH	Mar, 2018	8B West	NC		CA	ESBL	NA
M00375	Jan, 2020	Perianal Swab	Screening		Escherichia coli	62	Queensland Children's Hospital	QCH	Jan, 2020	4A Paed Intensive Care (LCCH)	NC		CA	ESBL	NA
M91536	Dec, 2018	Blood	Clinical-invasive		Escherichia coli	68	Princess Alexandra Hospital	PAH	Dec, 2018	Emergency Department (PAH)	NC		discrp	ESBL	NA
M81099	Jan, 2018	Rectal swab	Screening		Escherichia coli	69	Princess Alexandra Hospital	PAH	Aug, 2017	SIU	NC		HA	ESBL	NA
M81106	Jan, 2018	Rectal swab	Screening		Escherichia coli	69	Princess Alexandra Hospital	PAH	Dec, 2017	W2E	NC		HA	ESBL	NA
M84021	Apr, 2018	Rectal swab	Screening		Escherichia coli	69	Royal Brisbane & Womens Hospital	RBWH	Apr, 2018	8BNorth	NC		HA	ESBL	NA
M85138	May, 2018	Rectal swab	Screening		Escherichia coli	69	Princess Alexandra Hospital	PAH	May, 2018	W4BT	NC		CA	ESBL	NA
M85340_1	May, 2018	Rectal swab	Screening		Escherichia coli	69	Princess Alexandra Hospital	PAH	May, 2018	W5D	NC		CA	ESBL	NA
M88205	Sep, 2018	Urine	Clinical-other		Escherichia coli	69	Princess Alexandra Hospital	PAH	Sep, 2018	W4BT	NC		CA	ESBL	NA
M89495	Oct, 2018	Rectal	Screening		Escherichia coli	69	Royal Brisbane & Womens Hospital	RBWH	Oct, 2018	8A South (RBWH)	NC		CA	ESBL	NA
M810152	Nov, 2018	Perianal Swab	Screening		Escherichia coli	69	Queensland Children's Hospital	QCH	Nov, 2018	4A Paed Intensive Care (LCCH)	NC		CA	ESBL	NA
M810634	Nov, 2018	Urine	Clinical-other		Escherichia coli	69	Princess Alexandra Hospital	PAH	NA	Emergency Department (PAH)	NC		Unknown	ESBL	NA
M91482	Dec, 2018	Rectal Swab	Screening		Escherichia coli	69	Royal Brisbane & Womens Hospital	RBWH	Dec, 2018	9A South (RBWH)	NC		CA	ESBL	NA
M94217	Apr, 2019	Rectal Swab	Screening		Escherichia coli	69	Royal Brisbane & Womens Hospital	RBWH	Apr, 2019	Wattlebrae (RBH)	NC		HA	ESBL	NA
M95740_1	May, 2019	Abdomen Fluid	Clinical-other		Escherichia coli	69	Princess Alexandra Hospital	PAH	May, 2019	4E Colorectal/Gastro (PAH)	NC		HA	ESBL	NA
M96257	May, 2019	Urine	Clinical-other		Escherichia coli	69	Princess Alexandra Hospital	PAH	May, 2019	Stomal Therapy Clinic (PAH)	NC		CA	ESBL	NA
M96479	Jun, 2019	Rectal Swab	Screening		Escherichia coli	69	Royal Brisbane & Womens Hospital	RBWH	Jun, 2019	Wattlebrae (RBH)	NC		CA	ESBL	NA
M96705	Jun, 2019	Urine	Clinical-other		Escherichia coli	69	Princess Alexandra Hospital	PAH	Jun, 2019	4D UGI/BE and T (PAH)	NC		HA	ESBL	NA
M97089	Jun, 2019	Urine	Clinical-other		Escherichia coli	69	Royal Brisbane & Womens Hospital	RBWH	Jun, 2019	6B South (RBWH)	NC		CA	ESBL	NA
M97942_1	Jul, 2019	Rectal Swab	Screening		Escherichia coli	69	Royal Brisbane & Womens Hospital	RBWH	Jul, 2019	Wattlebrae (RBH)	NC		CA	ESBL	NA
M99394	Sep, 2019	Urine	Clinical-other		Escherichia coli	69	Redcliffe Hospital	Other	NA	Redcliffe Outpatient Clinc	NC		Unknown	ESBL	NA
M99395	Sep, 2019	Blood	Clinical-invasive		Escherichia coli	69	Princess Alexandra Hospital	PAH	NA	Emergency Department (PAH)	NC		Unknown	ESBL	NA
M99830	Oct, 2019	Rectal Swab	Screening		Escherichia coli	69	Royal Brisbane & Womens Hospital	RBWH	Oct, 2019	4A-Intensive Care Unit (RBWH)	NC		HA	ESBL	NA
M910008	Oct, 2019	Faeces	Screening		Escherichia coli	69	Royal Brisbane & Womens Hospital	RBWH	NA	Oncology BMT Unit (RBWH)	NC		Unknown	ESBL	NA
M910671	Nov, 2019	Rectal Swab	Screening		Escherichia coli	69	Royal Brisbane & Womens Hospital	RBWH	Oct, 2019	8B North (RBWH)	NC		CA	ESBL	NA
M911611	Nov, 2019	Rectal Swab	Screening		Escherichia coli	69	Royal Brisbane & Womens Hospital	RBWH	NA	7B North (RBWH)	NC		Unknown	ESBL	NA
M911860	Nov, 2019	Urine	Clinical-other		Escherichia coli	69	Princess Alexandra Hospital	PAH	NA	Emergency Department (PAH)	NC		Unknown	ESBL	NA
M911602	Dec, 2019	Rectal Swab	Screening		Escherichia coli	69	Royal Brisbane & Womens Hospital	RBWH	Nov, 2019	Special Care Nursery (RWH)	NC		HA	ESBL	NA
M911847	Dec, 2019	Urine	Clinical-other		Escherichia coli	69	Prince Charles Hospital	Other	NA	Preac Urology (RBWH)	NC		Unknown	ESBL	NA
M00081	Dec, 2019	Urine	Clinical-other		Escherichia coli	69	Princess Alexandra Hospital	PAH	NA	Emergency Department (PAH)	NC		Unknown	ESBL	NA
M01246	Jan, 2020	Urine	Clinical-other		Escherichia coli	69	Queensland Children's Hospital	QCH	Jan, 2020	9A Medical IP (QCH)	NC		HA	ESBL	NA
M08918	Nov, 2020	Perianal Swab	Screening		Escherichia coli	69	Queensland Children's Hospital	QCH	Nov, 2020	9A Medical IP (QCH)	NC		CA	ESBL	NA
M09436	Dec, 2020	Perianal Swab	Screening		Escherichia coli	69	Queensland Children's Hospital	QCH	Dec, 2020	9A Medical IP (QCH)	NC		CA	ESBL	NA
M12684	Mar, 2021	Rectal Swab	Screening		Escherichia coli	69	Royal Brisbane & Womens Hospital	RBWH	Mar, 2021	IMPS Screening (RBWH)	NC		CA	ESBL	NA
M14306	May, 2021	Rectal Swab	Screening		Escherichia coli	69	Caboolture Hospital	Other	NA		NC		Unknown	ESBL	NA
M89063	Oct, 2018	Rectal	Screening		Escherichia coli	69	Royal Brisbane & Womens Hospital	RBWH	Oct, 2018	8B West (RBWH)	C	Ec69-A3	CA	ESBL	NA
M91533	Jan, 2019	Urine	Clinical-other		Escherichia coli	69	Princess Alexandra Hospital	PAH	Dec, 2018	2E Oncology/Haematology Unit (PAH)	C	Ec69-A3	HA	ESBL	NA
M95145	Apr, 2019	Perianal Swab	Screening		Escherichia coli	69	Queensland Children's Hospital	QCH	Apr, 2019	5D Surgical IP (QCH)	C	Ec69-A4	CA	ESBL	NA
M95535	May, 2019	Perianal Swab	Screening		Escherichia coli	69	Queensland Children's Hospital	QCH	May, 2019	4A Paed Intensive Care (LCCH)	C	Ec69-A3	CA	ESBL	NA
M98520_1	Aug, 2019	Blood	Clinical-invasive		Escherichia coli	69	Royal Brisbane & Womens Hospital	RBWH	Aug, 2019	7B West (RBWH)	C	Ec69-A4	CA	ESBL	NA
M912091	Dec, 2019	Perianal Swab	Screening		Escherichia coli	69	Queensland Children's Hospital	QCH	Dec, 2019	11B Oncology IP (QCH)	C	Ec69-A3	CA	ESBL	NA
M01624	Jan, 2020	Rectal Swab	Screening		Escherichia coli	69	Royal Brisbane & Womens Hospital	RBWH	Jan, 2020	8B South (RBWH)	C	Ec69-A4	CA	ESBL	NA
M98864	Aug, 2019	Rectal Swab	Screening		Escherichia coli	70	Princess Alexandra Hospital	PAH	Aug, 2019	4E Colorectal/Gastro (PAH)	NC		CA	ESBL	NA
M83137	Mar, 2018	Rectal swab	Screening		Escherichia coli	73	Princess Alexandra Hospital	PAH	Mar, 2018	W4BR	NC		CA	ESBL	NA
M94952	Apr, 2019	Perianal Swab	Screening		Escherichia coli	73	Queensland Children's Hospital	QCH	Feb, 2019	4A Paed Intensive Care (LCCH)	NC		HA	ESBL	NA
M94953	Apr, 2019	Perianal Swab	Screening		Escherichia coli	73	Queensland Children's Hospital	QCH	Feb, 2019	4A Paed Intensive Care (LCCH)	NC		HA	ESBL	NA
M96480_1	Jun, 2019	Urine	Clinical-other		Escherichia coli	73	Royal Brisbane & Womens Hospital	RBWH	May, 2019	9A South (RBWH)	NC		HA	ESBL	NA
M96924	Jun, 2019	Urine	Clinical-other		Escherichia coli	73	Royal Brisbane & Womens Hospital	RBWH	Jun, 2019	Acute Emergency (RBH)	NC		CA	ESBL	NA
M97740	Jul, 2019	Rectal Swab	Screening		Escherichia coli	73	Queensland Children's Hospital	QCH	Jul, 2019	4A Paed Intensive Care (LCCH)	NC		CA	ESBL	NA
M98155	Jul, 2019	Urine	Clinical-other		Escherichia coli	73	Royal Brisbane & Womens Hospital	RBWH	Jul, 2019	Acute Emergency (RBH)	NC		CA	ESBL	NA
M98887	Aug, 2019	Blood	Clinical-invasive		Escherichia coli	73	Royal Brisbane & Womens Hospital	RBWH	Aug, 2019	Acute Emergency (RBH)	NC		CA	ESBL	NA
M98862	Aug, 2019	Urine	Clinical-other		Escherichia coli	73	Princess Alexandra Hospital	PAH	NA	Renal Clinic (PAH)	NC		Unknown	ESBL	NA
M98868	Sep, 2019	Rectal Swab	Screening		Escherichia coli	73	Royal Brisbane & Womens Hospital	RBWH	Aug, 2019	5C-Oncology (RBWH)	NC		HA	ESBL	NA
M99263	Sep, 2019	Rectal Swab	Screening		Escherichia coli	73	Royal Brisbane & Womens Hospital	RBWH	Aug, 2019	5C-Oncology (RBWH)	NC		HA	ESBL	NA
M99639	Sep, 2019	Urine	Clinical-other		Escherichia coli	73	Royal Brisbane & Womens Hospital	RBWH	NA	Acute Emergency (RBH)	NC		Unknown	ESBL	NA
M07699	Sep, 2020	Blood	Clinical-invasive		Escherichia coli	73	Royal Brisbane & Womens Hospital	RBWH	NA	Acute Emergency (RBH)	NC		Unknown	ESBL	NA
M84896	May, 2018	Rectal swab	Screening		Escherichia coli	73	Royal Brisbane & Womens Hospital	RBWH	May, 2018	6A South	C	Ec73-A1	CA	ESBL	NA
M911839	Dec, 2019	Urine	Clinical-other		Escherichia coli	73	Royal Brisbane & Womens Hospital	RBWH	NA	Dem Signoff (RBWH)	C	Ec73-A1	Unknown	ESBL	NA
M06976	Aug, 2020	Blood	Clinical-invasive		Escherichia coli	73	Royal Brisbane & Womens Hospital	RBWH	NA	Acute Emergency (RBH)	C	Ec73-A1	Unknown	ESBL	NA
M8846	Jan, 2018	Rectal swab	Screening		Escherichia coli	88	Redcliffe Hospital	Other	Jan, 2018	BABY~RDH	NC		HA	ESBL	NA
M911157	Nov, 2019	Rectal Swab	Screening		Escherichia coli	88	Royal Brisbane & Womens Hospital	RBWH	Nov, 2019	EMG Short Stay Unit (RBWH)	NC		CA	ESBL	NA
M87336_1	Aug, 2018	Rectal swab	Screening		Escherichia coli	88	Royal Brisbane & Womens Hospital	RBWH	Jul, 2018	4A Intensive Care	C	Ec88-A1	HA	ESBL	NA
M91849	Feb, 2019	Rectal Swab	Screening		Escherichia coli	88	Royal Brisbane & Womens Hospital	RBWH	Jan, 2019	4A-Intensive Care Unit (RBWH)	C	Ec88-A1	HA	ESBL	NA
M92494	Feb, 2019	Blood	Clinical-invasive		Escherichia coli	88	Royal Brisbane & Womens Hospital	RBWH	Jan, 2019	9B North-General Medical (RBWH)	C	Ec88-A1	HA	ESBL	NA
M85789	Jun, 2018	Rectal swab	Screening		Escherichia coli	95	Queensland Children's Hospital	QCH	NA		NC		Unknown	ESBL	NA
M89286	Oct, 2018	Rectal	Screening		Escherichia coli	95	Royal Brisbane & Womens Hospital	RBWH	Oct, 2018	Wattlebrae (RBH)	NC		CA	ESBL	NA
M92515	Feb, 2019	Rectal Swab	Screening		Escherichia coli	95	Royal Brisbane & Womens Hospital	RBWH	Feb, 2019	4A-Intensive Care Unit (RBWH)	NC		CA	ESBL	NA
M95771	May, 2019	Rectal Swab	Screening		Escherichia coli	95	Royal Brisbane & Womens Hospital	RBWH	May, 2019	Surgical Day Care Unit (RBWH)	NC		CA	ESBL	NA
M96914	Jun, 2019	Urine	Clinical-other		Escherichia coli	95	Princess Alexandra Hospital	PAH	Jun, 2019	5B Internal Med Ophth (PAH)	NC		HA	ESBL	NA
M910038	Oct, 2019	Rectal Swab	Screening		Escherichia coli	95	Royal Brisbane & Womens Hospital	RBWH	Oct, 2019	Wattlebrae (RBH)	NC		HA	ESBL	NA
M911862_2	Dec, 2019	Rectal Swab	Screening		Escherichia coli	95	Royal Brisbane & Womens Hospital	RBWH	Nov, 2019	4A-Intensive Care Unit (RBWH)	NC		HA	ESBL	NA
M06741	Jul, 2020	Blood	Clinical-invasive		Escherichia coli	95	Royal Brisbane & Womens Hospital	RBWH	Jul, 2020	9B South-General Medical (RBWH)	NC		CA	ESBL	NA
M911604	Nov, 2019	Perianal Swab	Screening		Escherichia coli	100	Queensland Children's Hospital	QCH	Nov, 2019	4A Paed Intensive Care (LCCH)	NC		CA	ESBL	NA
M83143	Mar, 2018	Rectal swab	Screening		Escherichia coli	106	Princess Alexandra Hospital	PAH	Mar, 2018	W4BT	NC		CA	ESBL	NA
M96235_1	May, 2019	Perianal Swab	Screening		Escherichia coli	115	Queensland Children's Hospital	QCH	May, 2019	Emergency Admissions V (QCH)	NC		CA	ESBL	NA
M93649	Feb, 2019	Blood	Clinical-invasive		Escherichia coli	127	Royal Brisbane & Womens Hospital	RBWH	Feb, 2019	8B South (RBWH)	NC		HA	ESBL	NA
M97570	Jul, 2019	Urine	Clinical-other		Escherichia coli	127	Queensland Children's Hospital	QCH	Jul, 2019	5C Oncology Day (QCH)	NC		CA	ESBL	NA
M910670	Oct, 2019	Urine	Clinical-other		Escherichia coli	127	Queensland Children's Hospital	QCH	Oct, 2019	11B Oncology IP (QCH)	NC		CA	ESBL	NA
M00367	Jan, 2020	Urine	Clinical-other		Escherichia coli	127	Princess Alexandra Hospital	PAH	NA	Urology Clinic (PAH)	NC		Unknown	ESBL	NA
M14303_1	Apr, 2021	Peripheral Blood	Clinical-other		Escherichia coli	127	Royal Brisbane & Womens Hospital	RBWH	NA	Acute Emergency (RBH)	NC		Unknown	ESBL	NA
M99422	Sep, 2019	Rectal Swab	Screening		Escherichia coli	127	Royal Brisbane & Womens Hospital	RBWH	Sep, 2019	Transit Lounge (RBWH)	C	Ec127-A1	CA	ESBL	NA
M99831	Oct, 2019	Urine	Clinical-other		Escherichia coli	127	Royal Brisbane & Womens Hospital	RBWH	Oct, 2019	EMG Awaiting Ward (RBWH)	C	Ec127-A1	CA	ESBL	NA
M810381	Nov, 2018	Urine	Clinical-other		Escherichia coli	130	Princess Alexandra Hospital	PAH	NA	Emergency Department (PAH)	NC		Unknown	ESBL	NA
M79657	Dec, 2017	Rectal swab	Screening		Escherichia coli	131	Royal Brisbane & Womens Hospital	RBWH	Nov, 2017	ICN~RBWH	NC		HA	ESBL	NA
M8631	Jan, 2018	Rectal swab	Screening		Escherichia coli	131	Caboolture Hospital	Other	Jan, 2018	SCN~CBH	NC		CA	ESBL	NA
M8845	Jan, 2018	Rectal swab	Screening		Escherichia coli	131	Caboolture Hospital	Other	Jan, 2018	SCN~CBH	NC		HA	ESBL	NA
M8836	Jan, 2018	Rectal swab	Screening		Escherichia coli	131	Queensland Children's Hospital	QCH	Jan, 2018	4A~LCCH	NC		CA	ESBL	NA
M8830	Jan, 2018	Rectal swab	Screening		Escherichia coli	131	Princess Alexandra Hospital	PAH	Jan, 2018	W4BR	NC		HA	ESBL	NA
M81104_1	Jan, 2018	Rectal swab	Screening		Escherichia coli	131	Princess Alexandra Hospital	PAH	Aug, 2017	SIU	NC		HA	ESBL	NA
M81104_2	Jan, 2018	Rectal swab	Screening		Escherichia coli	131	Princess Alexandra Hospital	PAH	Aug, 2017	SIU	NC		HA	ESBL	NA
M82245	Feb, 2018	Rectal swab	Screening		Escherichia coli	131	Princess Alexandra Hospital	PAH	Feb, 2018	PERIT	NC		CA	ESBL	NA
M82253	Feb, 2018	Rectal swab	Screening		Escherichia coli	131	Royal Brisbane & Womens Hospital	RBWH	Feb, 2018	4C-Burns	NC		HA	ESBL	NA
M82656	Mar, 2018	Urine	Clinical-other		Escherichia coli	131	Princess Alexandra Hospital	PAH	Mar, 2018	W5A	NC		CA	ESBL	NA
M82748	Mar, 2018	Rectal swab	Screening		Escherichia coli	131	Princess Alexandra Hospital	PAH	Mar, 2018	W4BT	NC		HA	ESBL	NA
M82750	Mar, 2018	Rectal swab	Screening		Escherichia coli	131	Princess Alexandra Hospital	PAH	Mar, 2018	W2E	NC		CA	ESBL	NA
M83142	Mar, 2018	Rectal swab	Screening		Escherichia coli	131	Princess Alexandra Hospital	PAH	Apr, 2017	SIU	NC		HA	ESBL	NA
M83127	Mar, 2018	Rectal swab	Screening		Escherichia coli	131	Princess Alexandra Hospital	PAH	Mar, 2018	W5D	NC		HA	ESBL	NA
M84010	Apr, 2018	Rectal swab	Screening		Escherichia coli	131	Princess Alexandra Hospital	PAH	Apr, 2018	WSECU	NC		CA	ESBL	NA
M84005	Apr, 2018	Rectal swab	Screening		Escherichia coli	131	Princess Alexandra Hospital	PAH	Apr, 2018	WICU	NC		CA	ESBL	NA
M84006	Apr, 2018	Rectal swab	Screening		Escherichia coli	131	Princess Alexandra Hospital	PAH	Apr, 2018	W4BR	NC		CA	ESBL	NA
M84250	Apr, 2018	Rectal swab	Screening		Escherichia coli	131	Princess Alexandra Hospital	PAH	Apr, 2018	W1D	NC		HA	ESBL	NA
M84473	May, 2018	Rectal swab	Screening		Escherichia coli	131	Princess Alexandra Hospital	PAH	May, 2018	WMAPU	NC		CA	ESBL	NA
M85134_2	May, 2018	Rectal swab	Screening		Escherichia coli	131	Princess Alexandra Hospital	PAH	May, 2018	WICU	NC		CA	ESBL	NA
M85137	May, 2018	Rectal swab	Screening		Escherichia coli	131	Princess Alexandra Hospital	PAH	May, 2018	W5D	NC		CA	ESBL	NA
M85346	May, 2018	Rectal swab	Screening		Escherichia coli	131	Princess Alexandra Hospital	PAH	May, 2018	W4C	NC		CA	ESBL	NA
M85540	Jun, 2018	Rectal swab	Screening		Escherichia coli	131	Princess Alexandra Hospital	PAH	Jun, 2018	W4BR	NC		CA	ESBL	NA
M85541	Jun, 2018	Rectal swab	Screening		Escherichia coli	131	Princess Alexandra Hospital	PAH	Jun, 2018	WICU	NC		HA	ESBL	NA
M85543	Jun, 2018	Rectal swab	Screening		Escherichia coli	131	Princess Alexandra Hospital	PAH	Jun, 2018	WICU	NC		CA	ESBL	NA
M85785	Jun, 2018	Rectal swab	Screening		Escherichia coli	131	Princess Alexandra Hospital	PAH	Jun, 2018	W5D	NC		CA	ESBL	NA
M85783	Jun, 2018	Rectal swab	Screening		Escherichia coli	131	Princess Alexandra Hospital	PAH	Jun, 2018	W5D	NC		CA	ESBL	NA
M85788	Jun, 2018	Rectal swab	Screening		Escherichia coli	131	Princess Alexandra Hospital	PAH	Jun, 2018	W5D	NC		CA	ESBL	NA
M85989	Jun, 2018	Blood	Clinical-invasive		Escherichia coli	131	Princess Alexandra Hospital	PAH	Jun, 2018	WMAPU	NC		CA	ESBL	NA
M86435	Jul, 2018	Urine	Clinical-other		Escherichia coli	131	Princess Alexandra Hospital	PAH	Jul, 2018	WED	NC		CA	ESBL	NA
M86430	Jul, 2018	Rectal swab	Screening		Escherichia coli	131	Queensland Children's Hospital	QCH	NA		NC		Unknown	ESBL	NA
M86426	Jul, 2018	Urine	Clinical-other		Escherichia coli	131	Princess Alexandra Hospital	PAH	Jul, 2018	W1D	NC		CA	ESBL	NA
M86918_2	Jul, 2018	Urine	Clinical-other		Escherichia coli	131	Princess Alexandra Hospital	PAH	Jul, 2018	W5A	NC		CA	ESBL	NA
M86924	Jul, 2018	Urine	Clinical-other		Escherichia coli	131	Princess Alexandra Hospital	PAH	Jul, 2018		NC		CA	ESBL	NA
M87330	Aug, 2018	Blood	Clinical-invasive		Escherichia coli	131	Royal Brisbane & Womens Hospital	RBWH	Aug, 2018	Acute Emergency	NC		CA	ESBL	NA
M87354	Aug, 2018	Rectal swab	Screening		Escherichia coli	131	Mackay	Other	NA		NC		Unknown	ESBL	NA
M87667	Aug, 2018	Blood	Clinical-invasive		Escherichia coli	131	Royal Brisbane & Womens Hospital	RBWH	Aug, 2018	Acute Emergency	NC		CA	ESBL	NA
M87663	Aug, 2018	Urine	Clinical-other		Escherichia coli	131	Princess Alexandra Hospital	PAH	Aug, 2018	W2D	NC		CA	ESBL	NA
M87666	Aug, 2018	Urine	Clinical-other		Escherichia coli	131	Princess Alexandra Hospital	PAH	Aug, 2018	WED	NC		CA	ESBL	NA
M87893	Aug, 2018	Rectal swab	Screening		Escherichia coli	131	Royal Brisbane & Womens Hospital	RBWH	Aug, 2018	Wattlebrae	NC		CA	ESBL	NA
M87894	Aug, 2018	Rectal swab	Screening		Escherichia coli	131	Royal Brisbane & Womens Hospital	RBWH	Aug, 2018	5C-Oncology	NC		HA	ESBL	NA
M88203	Sep, 2018	Urine	Clinical-other		Escherichia coli	131	Princess Alexandra Hospital	PAH	Sep, 2018	WED	NC		CA	ESBL	NA
M88207	Sep, 2018	Rectal swab	Screening		Escherichia coli	131	Queensland Children's Hospital	QCH	NA		NC		Unknown	ESBL	NA
M88209	Sep, 2018	Rectal swab	Screening		Escherichia coli	131	Royal Brisbane & Womens Hospital	RBWH	Sep, 2018	Lv4 Operating Theatre	NC		CA	ESBL	NA
M88660	Sep, 2018	Rectal swab	Screening		Escherichia coli	131	Queensland Children's Hospital	QCH	NA		NC		Unknown	ESBL	NA
M89067	Sep, 2018	Urine	Clinical-other		Escherichia coli	131	Princess Alexandra Hospital	PAH	Sep, 2018	Emergency Department (PAH)	NC		CA	ESBL	NA
M89285	Oct, 2018	Perianal	Screening		Escherichia coli	131	Queensland Children's Hospital	QCH	Oct, 2018	Emergency Admissions V (LCCH)	NC		CA	ESBL	NA
M89287	Oct, 2018	Perianal	Screening		Escherichia coli	131	Queensland Children's Hospital	QCH	Sep, 2018	9B Babies IP (LCCH)	NC		HA	ESBL	NA
M89498	Oct, 2018	Perianal Swab	Screening		Escherichia coli	131	Queensland Children's Hospital	QCH	Oct, 2018	11A Neuroscience/Ortho (LCCH)	NC		HA	ESBL	NA
M89499	Oct, 2018	Perianal Swab	Screening		Escherichia coli	131	Queensland Children's Hospital	QCH	Sep, 2018	11B Oncology IP (LCCH)	NC		HA	ESBL	NA
M89666	Oct, 2018	Perianal Swab	Screening		Escherichia coli	131	Queensland Children's Hospital	QCH	Oct, 2018	4A Paed Intensive Care (LCCH)	NC		HA	ESBL	NA
M89668	Oct, 2018	Rectal Swab	Screening		Escherichia coli	131	Royal Brisbane & Womens Hospital	RBWH	Oct, 2018	8B South (RBWH)	NC		CA	ESBL	NA
M810147	Nov, 2018	Urine	Clinical-other		Escherichia coli	131	Princess Alexandra Hospital	PAH	Nov, 2019	Emergency Department (PAH)	NC		discrp	ESBL	NA
M810389	Nov, 2018	Perianal Swab	Screening		Escherichia coli	131	Queensland Children's Hospital	QCH	Nov, 2018	4A Paed Intensive Care (LCCH)	NC		CA	ESBL	NA
M810382	Nov, 2018	Urine	Clinical-other		Escherichia coli	131	Princess Alexandra Hospital	PAH	NA	Emergency Department (PAH)	NC		Unknown	ESBL	NA
M810633	Nov, 2018	Urine	Clinical-other		Escherichia coli	131	Princess Alexandra Hospital	PAH	Nov, 2018	5D Infectious Diseases (PAH)	NC		HA	ESBL	NA
M811170	Dec, 2018	Perianal Swab	Screening		Escherichia coli	131	Queensland Children's Hospital	QCH	Oct, 2018	11B Oncology IP (LCCH)	NC		HA	ESBL	NA
M91535	Dec, 2018	Blood	Clinical-invasive		Escherichia coli	131	Princess Alexandra Hospital	PAH	Dec, 2018	Emergency Department (PAH)	NC		discrp	ESBL	NA
M91532	Jan, 2019	Peritoneal Fluid Swab	Clinical-other		Escherichia coli	131	Princess Alexandra Hospital	PAH	Dec, 2018	Intensive Care (PAH)	NC		HA	ESBL	NA
M91850	Jan, 2019	Urine	Clinical-other		Escherichia coli	131	Princess Alexandra Hospital	PAH	Jan, 2019	2E Oncology/Haematology Unit (PAH)	NC		CA	ESBL	NA
M91855	Feb, 2019	Urine	Clinical-other		Escherichia coli	131	Princess Alexandra Hospital	PAH	Feb, 2019	Emergency Department (PAH)	NC		CA	ESBL	NA
M92199	Feb, 2019	Rectal Swab	Screening		Escherichia coli	131	Royal Brisbane & Womens Hospital	RBWH	Feb, 2019	Wattlebrae (RBH)	NC		HA	ESBL	NA
M92508	Feb, 2019	Perianal Swab	Screening		Escherichia coli	131	Queensland Children's Hospital	QCH	Feb, 2019	11B Oncology IP (LCCH)	NC		HA	ESBL	NA
M93670	Feb, 2019	Blood	Clinical-invasive		Escherichia coli	131	Royal Brisbane & Womens Hospital	RBWH	Feb, 2019	9A North (RBWH)	NC		HA	ESBL	NA
M01524	Mar, 2019	Blood	Clinical-invasive		Escherichia coli	131	Townsville Hospital	Other	NA	Emergency Department (TNH)	NC		Unknown	ESBL	NA
M93099	Mar, 2019	Urine	Clinical-other		Escherichia coli	131	Princess Alexandra Hospital	PAH	Mar, 2019	Emergency Department (PAH)	NC		CA	ESBL	NA
M93934	Mar, 2019	Urine	Clinical-other		Escherichia coli	131	Royal Brisbane & Womens Hospital	RBWH	Feb, 2019	Mental Health Level H (RBH)	NC		HA	ESBL	NA
M93659	Mar, 2019	Rectal Swab	Screening		Escherichia coli	131	Royal Brisbane & Womens Hospital	RBWH	NA	IMPS Screening (RBWH)	NC		Unknown	ESBL	NA
M94218	Apr, 2019	Rectal Swab	Screening		Escherichia coli	131	Royal Brisbane & Womens Hospital	RBWH	Apr, 2019	Surgical Day Care Unit (RBWH)	NC		CA	ESBL	NA
M94954	Apr, 2019	Blood	Clinical-invasive		Escherichia coli	131	Princess Alexandra Hospital	PAH	Apr, 2019	Emergency Department (PAH)	NC		CA	ESBL	NA
M94958	Apr, 2019	Blood	Clinical-invasive		Escherichia coli	131	Royal Brisbane & Womens Hospital	RBWH	Apr, 2019	Acute Emergency (RBH)	NC		CA	ESBL	NA
M95142	Apr, 2019	Rectal Swab	Screening		Escherichia coli	131	Royal Brisbane & Womens Hospital	RBWH	Apr, 2019	6B North (RBWH)	NC		CA	ESBL	NA
M95144	May, 2019	Blood	Clinical-invasive		Escherichia coli	131	Royal Brisbane & Womens Hospital	RBWH	Apr, 2019	6A South (RBWH)	NC		HA	ESBL	NA
M95146_1	May, 2019	Urine	Clinical-other		Escherichia coli	131	Queensland Children's Hospital	QCH	NA	Emergency Admissions V (QCH)	NC		Unknown	ESBL	NA
M95147	May, 2019	Perianal Swab	Screening		Escherichia coli	131	Royal Brisbane & Womens Hospital	RBWH	Apr, 2019	Intensive Care Nursery (RWH)	NC		HA	ESBL	NA
M95536	May, 2019	Urine	Clinical-other		Escherichia coli	131	Royal Brisbane & Womens Hospital	RBWH	May, 2019	Acute Emergency (RBH)	NC		CA	ESBL	NA
M95537	May, 2019	Urine	Clinical-other		Escherichia coli	131	Royal Brisbane & Womens Hospital	RBWH	NA	General Gynaecology Clinic (RWH)	NC		Unknown	ESBL	NA
M95741	May, 2019	Urine	Clinical-other		Escherichia coli	131	Princess Alexandra Hospital	PAH	May, 2019	Emergency Department (PAH)	NC		CA	ESBL	NA
M96258	May, 2019	Perianal Swab	Screening		Escherichia coli	131	Queensland Children's Hospital	QCH	May, 2019	4A Paed Intensive Care (LCCH)	NC		CA	ESBL	NA
M96259_2	May, 2019	Urine	Clinical-other		Escherichia coli	131	Queensland Children's Hospital	QCH	NA	Emergency Admissions V (QCH)	NC		Unknown	ESBL	NA
M96240	May, 2019	Rectal Swab	Screening		Escherichia coli	131	Royal Brisbane & Womens Hospital	RBWH	May, 2019	Wattlebrae (RBH)	NC		HA	ESBL	NA
M96238	Jun, 2019	Blood	Clinical-invasive		Escherichia coli	131	Royal Brisbane & Womens Hospital	RBWH	May, 2019	6B North (RBWH)	NC		HA	ESBL	NA
M96237	Jun, 2019	Perianal Swab	Screening		Escherichia coli	131	Royal Brisbane & Womens Hospital	RBWH	Jun, 2019	Intensive Care Nursery (RWH)	NC		CA	ESBL	NA
M96478	Jun, 2019	Urine	Clinical-other		Escherichia coli	131	Queensland Children's Hospital	QCH	NA	Emergency Admissions V (QCH)	NC		Unknown	ESBL	NA
M96484	Jun, 2019	Urine	Clinical-other		Escherichia coli	131	Royal Brisbane & Womens Hospital	RBWH	Jun, 2019	Acute Emergency (RBH)	NC		CA	ESBL	NA
M96708	Jun, 2019	Urine	Clinical-other		Escherichia coli	131	Queensland Children's Hospital	QCH	NA	5C Oncology Clinic (QCH)	NC		Unknown	ESBL	NA
M96704	Jun, 2019	Urine	Clinical-other		Escherichia coli	131	Princess Alexandra Hospital	PAH	Jun, 2019	Emergency Department (PAH)	NC		discrp	ESBL	NA
M96711	Jun, 2019	Rectal Swab	Screening		Escherichia coli	131	Royal Brisbane & Womens Hospital	RBWH	Jun, 2019	Wattlebrae (RBH)	NC		HA	ESBL	NA
M96926	Jun, 2019	Perianal Swab	Screening		Escherichia coli	131	Queensland Children's Hospital	QCH	Jun, 2019	10A Medical IP (QCH)	NC		CA	ESBL	NA
M97567	Jul, 2019	Urine	Clinical-other		Escherichia coli	131	Queensland Children's Hospital	QCH	Jul, 2019	1C Short Stay Unit (QCH)	NC		CA	ESBL	NA
M97093	Jul, 2019	Blood	Clinical-invasive		Escherichia coli	131	Royal Brisbane & Womens Hospital	RBWH	Jul, 2019	9A North (RBWH)	NC		CA	ESBL	NA
M97304	Jul, 2019	Urine	Clinical-other		Escherichia coli	131	Princess Alexandra Hospital	PAH	Jul, 2019	Renal Clinic (PAH)	NC		CA	ESBL	NA
M97561	Jul, 2019	Blood	Clinical-invasive		Escherichia coli	131	Royal Brisbane & Womens Hospital	RBWH	Jul, 2019	4A-Intensive Care Unit (RBWH)	NC		CA	ESBL	NA
M97562	Jul, 2019	Perianal Swab	Screening		Escherichia coli	131	Queensland Children's Hospital	QCH	Jul, 2019	4A Paed Intensive Care (LCCH)	NC		CA	ESBL	NA
M97563	Jul, 2019	Rectal Swab	Screening		Escherichia coli	131	Royal Brisbane & Womens Hospital	RBWH	Jul, 2019	5C-Oncology (RBWH)	NC		CA	ESBL	NA
M97758	Jul, 2019	Urine	Clinical-other		Escherichia coli	131	Princess Alexandra Hospital	PAH	Jul, 2019	5B Internal Med Ophth (PAH)	NC		CA	ESBL	NA
M97762	Jul, 2019	Urine	Clinical-other		Escherichia coli	131	Royal Brisbane & Womens Hospital	RBWH	Jul, 2019	Oncology Day Therapy Unit (RBWH)	NC		CA	ESBL	NA
M97764	Jul, 2019	Urine	Clinical-other		Escherichia coli	131	Royal Brisbane & Womens Hospital	RBWH	Jul, 2019	Acute Emergency (RBH)	NC		CA	ESBL	NA
M97936	Jul, 2019	Endotracheal Aspirate	Clinical-other		Escherichia coli	131	Royal Brisbane & Womens Hospital	RBWH	Jul, 2019	Intensive Care Nursery (RWH)	NC		CA	ESBL	NA
M97939	Jul, 2019	Blood	Clinical-invasive		Escherichia coli	131	Princess Alexandra Hospital	PAH	Jul, 2019	Emergency Department (PAH)	NC		CA	ESBL	NA
M97932	Jul, 2019	Urine	Clinical-other		Escherichia coli	131	Princess Alexandra Hospital	PAH	Jul, 2019	Respiratory High Dep Unit(PAH)	NC		HA	ESBL	NA
M97940	Jul, 2019	Urine	Clinical-other		Escherichia coli	131	Queensland Children's Hospital	QCH	Jul, 2019	10B Cardiac/Oncology IP (QCH)	NC		CA	ESBL	NA
M01513	Jul, 2019	Blood	Clinical-invasive		Escherichia coli	131	Townsville Hospital	Other	Jul, 2019	N/Blk Lvl 1 Surg Clin D/U(TNH)	NC		CA	ESBL	NA
M98163	Aug, 2019	Rectal Swab	Screening		Escherichia coli	131	Royal Brisbane & Womens Hospital	RBWH	May, 2019	4C-Burns/Pain Unit (RBH)	NC		HA	ESBL	NA
M98519	Aug, 2019	Urine	Clinical-other		Escherichia coli	131	Royal Brisbane & Womens Hospital	RBWH	Aug, 2019	9A South (RBWH)	NC		CA	ESBL	NA
M98523	Aug, 2019	Urine	Clinical-other		Escherichia coli	131	Royal Brisbane & Womens Hospital	RBWH	Aug, 2019	9B North-General Medical (RBWH)	NC		HA	ESBL	NA
M98350	Aug, 2019	Rectal Swab	Screening		Escherichia coli	131	Royal Brisbane & Womens Hospital	RBWH	Aug, 2019	5C-Oncology (RBWH)	NC		HA	ESBL	NA
M98518_1	Aug, 2019	Shin Tissue	Clinical-other		Escherichia coli	131	Princess Alexandra Hospital	PAH	Aug, 2019	2B Orthopaedic/Neurosurgery (PAH)	NC		HA	ESBL	NA
M98522	Aug, 2019	Rectal Swab	Screening		Escherichia coli	131	Royal Brisbane & Womens Hospital	RBWH	Aug, 2019	Wattlebrae (RBH)	NC		CA	ESBL	NA
M98699	Aug, 2019	Urine	Clinical-other		Escherichia coli	131	Princess Alexandra Hospital	PAH	NA	Emergency Department (PAH)	NC		Unknown	ESBL	NA
M98705	Aug, 2019	Urine	Clinical-other		Escherichia coli	131	Royal Brisbane & Womens Hospital	RBWH	Aug, 2019	Acute Emergency (RBH)	NC		CA	ESBL	NA
M98712_1	Aug, 2019	Urine	Clinical-other		Escherichia coli	131	Princess Alexandra Hospital	PAH	Aug, 2019	4E Colorectal/Gastro (PAH)	NC		HA	ESBL	NA
M98866	Aug, 2019	Rectal Swab	Screening		Escherichia coli	131	Royal Brisbane & Womens Hospital	RBWH	Aug, 2019	7B North (RBWH)	NC		CA	ESBL	NA
M98867	Sep, 2019	Urine	Clinical-other		Escherichia coli	131	Queensland Children's Hospital	QCH	NA	Emergency Admissions V (QCH)	NC		Unknown	ESBL	NA
M99067	Sep, 2019	Blood	Clinical-invasive		Escherichia coli	131	Princess Alexandra Hospital	PAH	NA	Emergency Department (PAH)	NC		Unknown	ESBL	NA
M99069	Sep, 2019	Rectal Swab	Screening		Escherichia coli	131	Redcliffe Hospital	Other	NA	Redcliffe Chron Haem Dial(RBWH	NC		Unknown	ESBL	NA
M99262	Sep, 2019	Urine	Clinical-other		Escherichia coli	131	Princess Alexandra Hospital	PAH	NA	Emergency Department (PAH)	NC		Unknown	ESBL	NA
M99399	Sep, 2019	Urine	Clinical-other		Escherichia coli	131	Queensland Children's Hospital	QCH	Sep, 2019	1C Short Stay Unit (QCH)	NC		CA	ESBL	NA
M99403	Sep, 2019	Urine	Clinical-other		Escherichia coli	131	Princess Alexandra Hospital	PAH	Sep, 2019	Med Assessment & Planning(PAH)	NC		CA	ESBL	NA
M99404	Sep, 2019	Urine	Clinical-other		Escherichia coli	131	Princess Alexandra Hospital	PAH	NA	Emergency Department (PAH)	NC		Unknown	ESBL	NA
M99389	Sep, 2019	Perianal Swab	Screening		Escherichia coli	131	Queensland Children's Hospital	QCH	Sep, 2019	10A Medical IP (QCH)	NC		HA	ESBL	NA
M99421	Sep, 2019	Rectal Swab	Screening		Escherichia coli	131	Royal Brisbane & Womens Hospital	RBWH	Sep, 2019	Wattlebrae (RBH)	NC		CA	ESBL	NA
M99638_1	Sep, 2019	Abdomen Tissue	Clinical-other		Escherichia coli	131	Queensland Children's Hospital	QCH	Sep, 2019	11A Neuroscience/Ortho (QCH)	NC		HA	ESBL	NA
M99638_2	Sep, 2019	Abdomen Tissue	Clinical-other		Escherichia coli	131	Queensland Children's Hospital	QCH	Sep, 2019	11A Neuroscience/Ortho (QCH)	NC		HA	ESBL	NA
M99627	Sep, 2019	Perianal Swab	Screening		Escherichia coli	131	Queensland Children's Hospital	QCH	Sep, 2019	4A Paed Intensive Care (LCCH)	NC		CA	ESBL	NA
M01535	Oct, 2019	White Lumen Blood	Clinical-invasive		Escherichia coli	131	Townsville Hospital	Other	Oct, 2019	Oncology Unit (TNH)	NC		CA	ESBL	NA
M99834	Oct, 2019	Rectal Swab	Screening		Escherichia coli	131	Royal Brisbane & Womens Hospital	RBWH	Oct, 2019	Herston Chron Haem Dial (RBWH)	NC		CA	ESBL	NA
M99835	Oct, 2019	Rectal Swab	Screening		Escherichia coli	131	Royal Brisbane & Womens Hospital	RBWH	Oct, 2019	Surgical Day Care Unit (RBWH)	NC		CA	ESBL	NA
M910023	Oct, 2019	Rectal Swab	Screening		Escherichia coli	131	Royal Brisbane & Womens Hospital	RBWH	NA	IMPS Screening (RBWH)	NC		Unknown	ESBL	NA
M910028	Oct, 2019	Rectal Swab	Screening		Escherichia coli	131	Royal Brisbane & Womens Hospital	RBWH	NA	IMPS Screening (RBWH)	NC		Unknown	ESBL	NA
M910035	Oct, 2019	Rectal Swab	Screening		Escherichia coli	131	Royal Brisbane & Womens Hospital	RBWH	Oct, 2019	4A-Intensive Care Unit (RBWH)	NC		HA	ESBL	NA
M910669	Oct, 2019	Urine	Clinical-other		Escherichia coli	131	Queensland Children's Hospital	QCH	Oct, 2019	Emergency Admissions V (QCH)	NC		CA	ESBL	NA
M910663	Oct, 2019	Urine	Clinical-other		Escherichia coli	131	Ipswich Hospital	Other	NA	Emergency Medicine (IPH)	NC		Unknown	ESBL	NA
M910660	Oct, 2019	Urine	Clinical-other		Escherichia coli	131	Royal Brisbane & Womens Hospital	RBWH	NA	Acute Emergency (RBH)	NC		Unknown	ESBL	NA
M910685	Nov, 2019	Rectal Swab	Screening		Escherichia coli	131	Royal Brisbane & Womens Hospital	RBWH	Oct, 2019	4A-Intensive Care Unit (RBWH)	NC		HA	ESBL	NA
M910664	Nov, 2019	Rectal Swab	Screening		Escherichia coli	131	Royal Brisbane & Womens Hospital	RBWH	Nov, 2019	4A-Intensive Care Unit (RBWH)	NC		CA	ESBL	NA
M910899	Nov, 2019	Blood	Clinical-invasive		Escherichia coli	131	Princess Alexandra Hospital	PAH	Nov, 2019	Med Assessment & Planning(PAH)	NC		CA	ESBL	NA
M910875	Nov, 2019	Urine	Clinical-other		Escherichia coli	131	Royal Brisbane & Womens Hospital	RBWH	NA	Acute Emergency (RBH)	NC		Unknown	ESBL	NA
M910932	Nov, 2019	Rectal Swab	Screening		Escherichia coli	131	Caboolture Hospital	Other	Nov, 2019	General Public (KILH)	NC		CA	ESBL	NA
M911155	Nov, 2019	Perianal Swab	Screening		Escherichia coli	131	Queensland Children's Hospital	QCH	Nov, 2019	11A Neuroscience/Ortho (QCH)	NC		CA	ESBL	NA
M911370	Nov, 2019	Catheter Urine	Clinical-other		Escherichia coli	131	Royal Brisbane & Womens Hospital	RBWH	Nov, 2019	7B West (RBWH)	NC		discrp	ESBL	NA
M911378	Nov, 2019	Perianal Swab	Screening		Escherichia coli	131	Queensland Children's Hospital	QCH	Nov, 2019	10A Medical IP (QCH)	NC		CA	ESBL	NA
M01515	Nov, 2019	Blood	Clinical-invasive		Escherichia coli	131	Townsville Hospital	Other	NA	Emergency Department (TNH)	NC		Unknown	ESBL	NA
M911857	Dec, 2019	Urine	Clinical-other		Escherichia coli	131	Princess Alexandra Hospital	PAH	NA	Renal Clinic (PAH)	NC		Unknown	ESBL	NA
M912084	Dec, 2019	Urine	Clinical-other		Escherichia coli	131	Royal Brisbane & Womens Hospital	RBWH	NA	Acute Emergency (RBH)	NC		Unknown	ESBL	NA
M912092	Dec, 2019	Perianal Swab	Screening		Escherichia coli	131	Queensland Children's Hospital	QCH	Dec, 2019	1C Short Stay Unit (QCH)	NC		CA	ESBL	NA
M01516	Dec, 2019	Venous Blood	Clinical-invasive		Escherichia coli	131	Townsville Hospital	Other	NA	Emergency Department (TNH)	NC		Unknown	ESBL	NA
M00099	Dec, 2019	Urine	Clinical-other		Escherichia coli	131	Princess Alexandra Hospital	PAH	NA	Urology Clinic (PAH)	NC		Unknown	ESBL	NA
M912081	Dec, 2019	Urine	Clinical-other		Escherichia coli	131	Royal Brisbane & Womens Hospital	RBWH	NA	Oncology Haematology Unit (RBWH)	NC		Unknown	ESBL	NA
M00084_2	Dec, 2019	Periph.Ins.Central Catheter Tip	Clinical-other		Escherichia coli	131	Princess Alexandra Hospital	PAH	Dec, 2019	5B Internal Med Ophth (PAH)	NC		HA	ESBL	NA
M01518	Dec, 2019	Blood	Clinical-invasive		Escherichia coli	131	Townsville Hospital	Other	NA	Emergency Department (TNH)	NC		Unknown	ESBL	NA
M00071	Dec, 2019	Urine	Clinical-other		Escherichia coli	131	Queensland Children's Hospital	QCH	NA	Emergency Admissions V (QCH)	NC		Unknown	ESBL	NA
M00370	Jan, 2020	Urine	Clinical-other		Escherichia coli	131	Princess Alexandra Hospital	PAH	NA	Hypertension Clinic (PAH)	NC		Unknown	ESBL	NA
M00372	Jan, 2020	Blood	Clinical-invasive		Escherichia coli	131	Princess Alexandra Hospital	PAH	NA	Emergency Department (PAH)	NC		Unknown	ESBL	NA
M00671	Jan, 2020	Ankle Wound Tissue	Clinical-other		Escherichia coli	131	Royal Brisbane & Womens Hospital	RBWH	Jan, 2020	Minor Procedure Unit (RBH)	NC		CA	ESBL	NA
M00676	Jan, 2020	Rectal Swab	Screening		Escherichia coli	131	Royal Brisbane & Womens Hospital	RBWH	NA	IMPS Screening (RBWH)	NC		Unknown	ESBL	NA
M00679	Jan, 2020	Rectal Swab	Screening		Escherichia coli	131	Royal Brisbane & Womens Hospital	RBWH	Jan, 2020	Coronary Care Unit (RBH)	NC		HA	ESBL	NA
M00967	Jan, 2020	Faeces	Screening		Escherichia coli	131	Royal Brisbane & Womens Hospital	RBWH	NA	Oncology BMT Unit (RBWH)	NC		Unknown	ESBL	NA
M00957	Jan, 2020	Rectal Swab	Screening		Escherichia coli	131	Royal Brisbane & Womens Hospital	RBWH	Jan, 2020	Wattlebrae (RBH)	NC		CA	ESBL	NA
M01593	Jan, 2020	Urine	Clinical-other		Escherichia coli	131	Princess Alexandra Hospital	PAH	NA	Emergency Department (PAH)	NC		Unknown	ESBL	NA
M01595	Jan, 2020	Urine	Clinical-other		Escherichia coli	131	Princess Alexandra Hospital	PAH	NA	Emergency Department (PAH)	NC		Unknown	ESBL	NA
M01621	Jan, 2020	Rectal Swab	Screening		Escherichia coli	131	Royal Brisbane & Womens Hospital	RBWH	Jan, 2020	6A South (RBWH)	NC		CA	ESBL	NA
M05123	Apr, 2020	Blood	Clinical-invasive		Escherichia coli	131	Princess Alexandra Hospital	PAH	NA	Emergency Department (PAH)	NC		Unknown	ESBL	NA
M05577	May, 2020	Blood	Clinical-invasive		Escherichia coli	131	Princess Alexandra Hospital	PAH	May, 2020	3C Cardiac Surgery (PAH)	NC		HA	ESBL	NA
M05856	Jun, 2020	Blood	Clinical-invasive		Escherichia coli	131	Royal Brisbane & Womens Hospital	RBWH	Jun, 2020	9B North-General Medical (RBWH)	NC		CA	ESBL	NA
M06252	Jul, 2020	Blood	Clinical-invasive		Escherichia coli	131	Royal Brisbane & Womens Hospital	RBWH	NA	Acute Emergency (RBH)	NC		Unknown	ESBL	NA
M06512	Jul, 2020	Blood	Clinical-invasive		Escherichia coli	131	Royal Brisbane & Womens Hospital	RBWH	NA	Acute Emergency (RBH)	NC		Unknown	ESBL	NA
M1555	Sep, 2020	Perianal Swab	Screening		Escherichia coli	131	Queensland Children's Hospital	QCH	NA	5A Resp Cyst Fib Clinic (QCH)	NC		Unknown	ESBL	NA
M09080	Nov, 2020	Blood	Clinical-invasive		Escherichia coli	131	Royal Brisbane & Womens Hospital	RBWH	Nov, 2020	9A North (RBWH)	NC		CA	ESBL	NA
M09093	Nov, 2020	Rectal Swab	Screening		Escherichia coli	131	Caboolture Hospital	Other	Nov, 2020	Special Care Nursery (CBH)	NC		HA	ESBL	NA
M09264	Nov, 2020	Perianal Swab	Screening		Escherichia coli	131	Queensland Children's Hospital	QCH	Nov, 2020	4A Paed Intensive Care (LCCH)	NC		HA	ESBL	NA
M09266_1	Dec, 2020	Sputum Swab	Clinical-other		Escherichia coli	131	Queensland Children's Hospital	QCH	NA	5A Resp Cyst Fib Clinic (QCH)	NC		Unknown	ESBL	NA
M09440	Dec, 2020	Blood	Clinical-invasive		Escherichia coli	131	Royal Brisbane & Womens Hospital	RBWH	NA	Acute Emergency (RBH)	NC		Unknown	ESBL	NA
M1236	Dec, 2020	Blood	Clinical-invasive		Escherichia coli	131	Royal Brisbane & Womens Hospital	RBWH	Dec, 2020	Wattlebrae (RBH)	NC		HA	ESBL	NA
M1962	Jan, 2021	Perianal Swab	Screening		Escherichia coli	131	Queensland Children's Hospital	QCH	Jan, 2021	4A Paed Intensive Care (LCCH)	NC		HA	ESBL	NA
M1963	Jan, 2021	Perianal Swab	Screening		Escherichia coli	131	Queensland Children's Hospital	QCH	Jan, 2021	9B Babies IP (QCH)	NC		HA	ESBL	NA
M11451	Feb, 2021	Blood	Clinical-invasive		Escherichia coli	131	Royal Brisbane & Womens Hospital	RBWH	Feb, 2021	6A North Gynae (RBWH)	NC		CA	ESBL	NA
M13342	Mar, 2021	Urine	Clinical-other		Escherichia coli	131	Queensland Children's Hospital	QCH	NA	Emergency Admissions V (QCH)	NC		Unknown	ESBL	NA
M13786	Apr, 2021	Rectal Swab	Screening		Escherichia coli	131	Surgical Treatment & Rehabilitation Svs	Other	Mar, 2021	Ward 6A (STAR)	NC		HA	ESBL	NA
M13798	Apr, 2021	Rectal Swab	Screening		Escherichia coli	131	Surgical Treatment & Rehabilitation Svs	Other	Apr, 2021	Ward 6A (STAR)	NC		HA	ESBL	NA
M13789	Apr, 2021	Blood	Clinical-invasive		Escherichia coli	131	Princess Alexandra Hospital	PAH	NA	Emergency Department (PAH)	NC		Unknown	ESBL	NA
M13985_1	Apr, 2021	Perianal Swab	Screening		Escherichia coli	131	Queensland Children's Hospital	QCH	Apr, 2021	10A Medical (QCH)	NC		HA	ESBL	NA
M14301	May, 2021	Blood	Clinical-invasive		Escherichia coli	131	Royal Brisbane & Womens Hospital	RBWH	NA	Acute Emergency (RBH)	NC		Unknown	ESBL	NA
M14305	May, 2021	Rectal Swab	Screening		Escherichia coli	131	Royal Brisbane & Womens Hospital	RBWH	May, 2021	Special Care Nursery (RWH)	NC		HA	ESBL	NA
M8844	Jan, 2018	Rectal swab	Screening		Escherichia coli	131	Caboolture Hospital	Other	Jan, 2018	SCN~CBH	C	Ec131-A9	HA	ESBL	NA
M8849	Jan, 2018	Other	Env	"Baby bath drain"	Escherichia coli	131	Caboolture Hospital	Other	NA		C	Ec131-A9	Env	ESBL	NA
M81102	Jan, 2018	Rectal swab	Screening		Escherichia coli	131	Princess Alexandra Hospital	PAH	Jan, 2018	W4BT	C	Ec131-A9	CA	ESBL	NA
M81386	Feb, 2018	Urine	Clinical-other		Escherichia coli	131	Royal Brisbane & Womens Hospital	RBWH	NA	Liver/GE OPD	C	Ec131-A9	Unknown	ESBL	NA
M81638	Feb, 2018	Blood	Clinical-invasive		Escherichia coli	131	Royal Brisbane & Womens Hospital	RBWH	Feb, 2018	5C-Oncology	C	Ec131-A9	HA	ESBL	NA
M81637	Feb, 2018	Rectal swab	Screening		Escherichia coli	131	Princess Alexandra Hospital	PAH	Feb, 2018	W2B	C	Ec131-A9	HA	ESBL	NA
M82247	Feb, 2018	Rectal swab	Screening		Escherichia coli	131	Princess Alexandra Hospital	PAH	Feb, 2018	W2C	C	Ec131-A9	HA	ESBL	NA
M83123	Mar, 2018	Rectal swab	Screening		Escherichia coli	131	Princess Alexandra Hospital	PAH	Mar, 2018	W4BT	C	Ec131-A9	CA	ESBL	NA
M84022	Apr, 2018	Rectal swab	Screening		Escherichia coli	131	Queensland Children's Hospital	QCH	Apr, 2018	4A~LCCH	C	Ec131-A9	CA	ESBL	NA
M84244	Apr, 2018	Rectal swab	Screening		Escherichia coli	131	Princess Alexandra Hospital	PAH	Apr, 2018	W4BT	C	Ec131-A9	CA	ESBL	NA
M84679	May, 2018	Rectal swab	Screening		Escherichia coli	131	Princess Alexandra Hospital	PAH	May, 2018	W5D	C	Ec131-A9	CA	ESBL	NA
M85546	Jun, 2018	Rectal swab	Screening		Escherichia coli	131	Royal Brisbane & Womens Hospital	RBWH	May, 2018	9B South	C	Ec131-A9	HA	ESBL	NA
M86428	Jul, 2018	Rectal swab	Screening		Escherichia coli	131	Royal Brisbane & Womens Hospital	RBWH	Jul, 2018	7B North	C	Ec131-A9	CA	ESBL	NA
M88034	Aug, 2018	Urine	Clinical-other		Escherichia coli	131	Princess Alexandra Hospital	PAH	Aug, 2018	W3C	C	Ec131-A9	CA	ESBL	NA
M88208	Sep, 2018	Rectal swab	Screening		Escherichia coli	131	Royal Brisbane & Womens Hospital	RBWH	Sep, 2018	4A-Intensive Care Unit	C	Ec131-A9	HA	ESBL	NA
M89068	Sep, 2018	Urine	Clinical-other		Escherichia coli	131	Princess Alexandra Hospital	PAH	Sep, 2018	5B Internal Med Ophth (PAH)	C	Ec131-A9	HA	ESBL	NA
M88663_2	Sep, 2018	Rectal swab	Screening		Escherichia coli	131	Queensland Children's Hospital	QCH	NA		C	Ec131-A9	Unknown	ESBL	NA
M91486	Dec, 2018	Rectal Swab	Screening		Escherichia coli	131	Royal Brisbane & Womens Hospital	RBWH	Mar, 2018	4A-Intensive Care Unit (RBWH)	C	Ec131-A9	HA	ESBL	NA
M93105	Mar, 2019	Rectal Swab	Screening		Escherichia coli	131	Royal Brisbane & Womens Hospital	RBWH	Mar, 2019	Wattlebrae (RBH)	C	Ec131-A9	CA	ESBL	NA
M01525	Mar, 2019	Venous Blood	Clinical-invasive		Escherichia coli	131	Townsville Hospital	Other	NA	Emergency Department (TNH)	C	Ec131-A9	Unknown	ESBL	NA
M93374	Mar, 2019	Blood	Clinical-invasive		Escherichia coli	131	Royal Brisbane & Womens Hospital	RBWH	Feb, 2019	8A South (RBWH)	C	Ec131-A9	HA	ESBL	NA
M01526	Mar, 2019	Venous Blood	Clinical-invasive		Escherichia coli	131	Townsville Hospital	Other	Mar, 2019	Awaiting Ward Allocation (TNH)	C	Ec131-A9	CA	ESBL	NA
M94407	Apr, 2019	Rectal Swab	Screening		Escherichia coli	131	Royal Brisbane & Womens Hospital	RBWH	Apr, 2019	IMPS Screening (RBWH)	C	Ec131-A9	CA	ESBL	NA
M95538	May, 2019	Urine	Clinical-other		Escherichia coli	131	Royal Brisbane & Womens Hospital	RBWH	NA	Acute Emergency (RBH)	C	Ec131-A9	Unknown	ESBL	NA
M95772	May, 2019	Rectal Swab	Screening		Escherichia coli	131	Royal Brisbane & Womens Hospital	RBWH	May, 2019	Wattlebrae (RBH)	C	Ec131-A9	HA	ESBL	NA
M97556	Jul, 2019	Perianal Swab	Screening		Escherichia coli	131	Queensland Children's Hospital	QCH	Jul, 2019	10B Cardiac/Oncology IP (QCH)	C	Ec131-A9	CA	ESBL	NA
M97928	Jul, 2019	Urine	Clinical-other		Escherichia coli	131	Princess Alexandra Hospital	PAH	Jul, 2019	4E Colorectal/Gastro (PAH)	C	Ec131-A9	CA	ESBL	NA
M910046	Oct, 2019	Blood	Clinical-invasive		Escherichia coli	131	Royal Brisbane & Womens Hospital	RBWH	Oct, 2019	9A South (RBWH)	C	Ec131-A9	HA	ESBL	NA
M910043	Oct, 2019	Urine	Clinical-other		Escherichia coli	131	Queensland Children's Hospital	QCH	Sep, 2019	11B Oncology IP (QCH)	C	Ec131-A9	HA	ESBL	NA
M912094	Dec, 2019	Rectal Swab	Screening		Escherichia coli	131	Royal Brisbane & Womens Hospital	RBWH	Dec, 2019	4A-Intensive Care Unit (RBWH)	C	Ec131-A9	CA	ESBL	NA
M00076	Dec, 2019	Urine	Clinical-other		Escherichia coli	131	Royal Brisbane & Womens Hospital	RBWH	NA	Acute Emergency (RBH)	C	Ec131-A9	Unknown	ESBL	NA
M00070	Dec, 2019	Urine	Clinical-other		Escherichia coli	131	Queensland Children's Hospital	QCH	Sep, 2019	10A Medical IP (QCH)	C	Ec131-A9	HA	ESBL	NA
M00085	Dec, 2019	Urine	Clinical-other		Escherichia coli	131	Princess Alexandra Hospital	PAH	NA	Emergency Department (PAH)	C	Ec131-A9	Unknown	ESBL	NA
M00378	Jan, 2020	Urine	Clinical-other		Escherichia coli	131	Royal Brisbane & Womens Hospital	RBWH	Jan, 2020	EMG Short Stay Unit (RBWH)	C	Ec131-A9	CA	ESBL	NA
M00670	Jan, 2020	Rectal Swab	Screening		Escherichia coli	131	Royal Brisbane & Womens Hospital	RBWH	Jan, 2020	Wattlebrae (RBH)	C	Ec131-A9	HA	ESBL	NA
M01232	Jan, 2020	Rectal Swab	Screening		Escherichia coli	131	Royal Brisbane & Womens Hospital	RBWH	Jan, 2020	IMPS Screening (RBWH)	C	Ec131-A9	CA	ESBL	NA
M05435	May, 2020	Blood	Clinical-invasive		Escherichia coli	131	Royal Brisbane & Womens Hospital	RBWH	May, 2020	9A South (RBWH)	C	Ec131-A9	CA	ESBL	NA
M05855	Jun, 2020	Blood	Clinical-invasive		Escherichia coli	131	Royal Brisbane & Womens Hospital	RBWH	NA	Acute Emergency (RBH)	C	Ec131-A9	Unknown	ESBL	NA
M09082	Nov, 2020	Perianal Swab	Screening		Escherichia coli	131	Queensland Children's Hospital	QCH	NA	5C Oncology Clinic (QCH)	C	Ec131-A9	Unknown	ESBL	NA
M09083	Nov, 2020	Perianal Swab	Screening		Escherichia coli	131	Queensland Children's Hospital	QCH	Nov, 2020	10B Cardiac/Oncology IP (QCH)	C	Ec131-A9	CA	ESBL	NA
M13343	Mar, 2021	Rectal Swab	Screening		Escherichia coli	131	Royal Brisbane & Womens Hospital	RBWH	Mar, 2021	IMPS Screening (RBWH)	C	Ec131-A9	HA	ESBL	NA
M8839	Jan, 2018	Rectal swab	Screening		Escherichia coli	131	Queensland Children's Hospital	QCH	Jan, 2018	4A~LCCH	C	Ec131-A8	CA	ESBL	NA
M81640	Feb, 2018	Rectal swab	Screening		Escherichia coli	131	Princess Alexandra Hospital	PAH	Feb, 2018	W5D	C	Ec131-A8	CA	ESBL	NA
M82243	Feb, 2018	Other	Unknown		Escherichia coli	131	Princess Alexandra Hospital	PAH	Feb, 2018	WICU	C	Ec131-A8	CA	ESBL	NA
M84248	Apr, 2018	Rectal swab	Screening		Escherichia coli	131	Princess Alexandra Hospital	PAH	Apr, 2018	W2E	C	Ec131-A8	CA	ESBL	NA
M84895	May, 2018	Rectal swab	Screening		Escherichia coli	131	Queensland Children's Hospital	QCH	May, 2018	4A~LCCH	C	Ec131-A8	CA	ESBL	NA
M86155	Jun, 2018	Blood	Clinical-invasive		Escherichia coli	131	Royal Brisbane & Womens Hospital	RBWH	Jun, 2018	Acute Emergency	C	Ec131-A8	CA	ESBL	NA
M86156	Jun, 2018	Rectal swab	Screening		Escherichia coli	131	Queensland Children's Hospital	QCH	NA		C	Ec131-A8	Unknown	ESBL	NA
M86656	Jul, 2018	Blood	Clinical-invasive		Escherichia coli	131	Princess Alexandra Hospital	PAH	Jul, 2018	WMAPU	C	Ec131-A8	CA	ESBL	NA
M86921	Jul, 2018	Urine	Clinical-other		Escherichia coli	131	Princess Alexandra Hospital	PAH	Jul, 2018	W2E	C	Ec131-A8	HA	ESBL	NA
M87661	Aug, 2018	Urine	Clinical-other		Escherichia coli	131	Princess Alexandra Hospital	PAH	Aug, 2018	WMAPU	C	Ec131-A8	CA	ESBL	NA
M87664	Aug, 2018	Urine	Clinical-other		Escherichia coli	131	Princess Alexandra Hospital	PAH	Jul, 2018	W5C	C	Ec131-A8	HA	ESBL	NA
M87665	Aug, 2018	Urine	Clinical-other		Escherichia coli	131	Princess Alexandra Hospital	PAH	Aug, 2018	WICU	C	Ec131-A8	HA	ESBL	NA
M88661	Sep, 2018	Rectal swab	Screening		Escherichia coli	131	Royal Brisbane & Womens Hospital	RBWH	Sep, 2018	6A South	C	Ec131-A8	CA	ESBL	NA
M89920	Oct, 2018	Urine	Clinical-other		Escherichia coli	131	Princess Alexandra Hospital	PAH	Oct, 2018	4A Urology (PAH)	C	Ec131-A8	CA	ESBL	NA
M810144	Nov, 2018	Mid stream Urine	Clinical-other		Escherichia coli	131	Miscellaneous	Other	NA	Medical Centre (BWCC)	C	Ec131-A8	Unknown	ESBL	NA
M810146	Nov, 2018	Urine	Clinical-other		Escherichia coli	131	Princess Alexandra Hospital	PAH	NA	PA Transplant Services (PAH)	C	Ec131-A8	Unknown	ESBL	NA
M91517	Dec, 2018	Urine	Clinical-other		Escherichia coli	131	Princess Alexandra Hospital	PAH	Dec, 2018	Emergency Department (PAH)	C	Ec131-A8	HA	ESBL	NA
M91534	Dec, 2018	Perianal Swab	Screening		Escherichia coli	131	Queensland Children's Hospital	QCH	Dec, 2018	4A Paed Intensive Care (LCCH)	C	Ec131-A8	CA	ESBL	NA
M01508	Jan, 2019	Venous Blood	Clinical-invasive		Escherichia coli	131	Townsville Hospital	Other	NA	Emergency Department (TNH)	C	Ec131-A8	Unknown	ESBL	NA
M01510	Jan, 2019	Venous Blood	Clinical-invasive		Escherichia coli	131	Townsville Hospital	Other	NA	Emergency Department (TNH)	C	Ec131-A8	Unknown	ESBL	NA
M01512	Jan, 2019	Blood	Clinical-invasive		Escherichia coli	131	Townsville Hospital	Other	Jan, 2019	Ward BlLv1 Medhom 3 S/w(TNH)	C	Ec131-A8	CA	ESBL	NA
M93668	Mar, 2019	Blood	Clinical-invasive		Escherichia coli	131	Princess Alexandra Hospital	PAH	Mar, 2019	Emergency Department (PAH)	C	Ec131-A8	discrp	ESBL	NA
M01527	Apr, 2019	Blood	Clinical-invasive		Escherichia coli	131	Townsville Hospital	Other	Apr, 2019	Medical Home Ward 3 (TNH)	C	Ec131-A8	CA	ESBL	NA
M94959	Apr, 2019	Perianal Swab	Screening		Escherichia coli	131	Queensland Children's Hospital	QCH	Apr, 2019	11B Oncology IP (QCH)	C	Ec131-A8	HA	ESBL	NA
M94957	Apr, 2019	Rectal Swab	Screening		Escherichia coli	131	Royal Brisbane & Womens Hospital	RBWH	NA	IMPS Screening (RBWH)	C	Ec131-A8	Unknown	ESBL	NA
M95140	Apr, 2019	Blood	Clinical-invasive		Escherichia coli	131	Princess Alexandra Hospital	PAH	Apr, 2019	Coolibah Day Patients (PAH)	C	Ec131-A8	CA	ESBL	NA
M95757	May, 2019	Blood	Clinical-invasive		Escherichia coli	131	Princess Alexandra Hospital	PAH	Apr, 2019	5C Internal Med DiabEndo (PAH)	C	Ec131-A8	HA	ESBL	NA
M96234	May, 2019	Perianal Swab	Screening		Escherichia coli	131	Queensland Children's Hospital	QCH	May, 2019	4A Paed Intensive Care (LCCH)	C	Ec131-A8	CA	ESBL	NA
M96703	Jun, 2019	Urine	Clinical-other		Escherichia coli	131	Princess Alexandra Hospital	PAH	Jun, 2019	Emerg Care-Pact Serv (PAH)	C	Ec131-A8	CA	ESBL	NA
M96921	Jun, 2019	Rectal Swab	Screening		Escherichia coli	131	Royal Brisbane & Womens Hospital	RBWH	Jun, 2019	Wattlebrae (RBH)	C	Ec131-A8	HA	ESBL	NA
M96915	Jun, 2019	Urine	Clinical-other		Escherichia coli	131	Princess Alexandra Hospital	PAH	Jun, 2019	Transit Lounge (Adm/Disch) (PAH)	C	Ec131-A8	CA	ESBL	NA
M01506	Jul, 2019	Blood	Clinical-invasive		Escherichia coli	131	Townsville Hospital	Other	NA	Emergency Department (TNH)	C	Ec131-A8	Unknown	ESBL	NA
M97092	Jul, 2019	Faeces	Screening		Escherichia coli	131	Royal Brisbane & Womens Hospital	RBWH	Jul, 2019	Oncology BMT Unit (RBWH)	C	Ec131-A8	CA	ESBL	NA
M97741	Jul, 2019	Rectal Swab	Screening		Escherichia coli	131	Royal Brisbane & Womens Hospital	RBWH	Jul, 2019	Acute Emergency (RBH)	C	Ec131-A8	CA	ESBL	NA
M97760	Jul, 2019	Groin Tissue	Clinical-other		Escherichia coli	131	Princess Alexandra Hospital	PAH	Jul, 2019	3C Cardiac Surgery (PAH)	C	Ec131-A8	CA	ESBL	NA
M97934	Jul, 2019	Urine	Clinical-other		Escherichia coli	131	Princess Alexandra Hospital	PAH	Jul, 2019	4C HPB Acute Surgery (PAH)	C	Ec131-A8	HA	ESBL	NA
M98162	Aug, 2019	Rectal Swab	Screening		Escherichia coli	131	Royal Brisbane & Womens Hospital	RBWH	Jun, 2019	4C-Burns/Pain Unit (RBH)	C	Ec131-A8	HA	ESBL	NA
M98509	Aug, 2019	Urine	Clinical-other		Escherichia coli	131	Princess Alexandra Hospital	PAH	NA	Emergency Department (PAH)	C	Ec131-A8	Unknown	ESBL	NA
M98713	Aug, 2019	Blood	Clinical-invasive		Escherichia coli	131	Royal Brisbane & Womens Hospital	RBWH	Aug, 2019	4A-Intensive Care Unit (RBWH)	C	Ec131-A8	HA	ESBL	NA
M98876	Aug, 2019	Perianal Swab	Screening		Escherichia coli	131	Queensland Children's Hospital	QCH	Aug, 2019	10A Medical IP (QCH)	C	Ec131-A8	HA	ESBL	NA
M98879_2	Aug, 2019	Urine	Clinical-other		Escherichia coli	131	Princess Alexandra Hospital	PAH	NA	Emergency Department (PAH)	C	Ec131-A8	Unknown	ESBL	NA
M98865	Aug, 2019	Perianal Swab	Screening		Escherichia coli	131	Queensland Children's Hospital	QCH	Aug, 2019	11A Neuroscience/Ortho (QCH)	C	Ec131-A8	CA	ESBL	NA
M99063	Sep, 2019	Urine	Clinical-other		Escherichia coli	131	Princess Alexandra Hospital	PAH	NA	Emergency Department (PAH)	C	Ec131-A8	Unknown	ESBL	NA
M01533	Sep, 2019	Blood	Clinical-invasive		Escherichia coli	131	Ayr Hospital	Other	Sep, 2019	General Ward-New Hosp (AYRH)	C	Ec131-A8	CA	ESBL	NA
M01534	Sep, 2019	Blood	Clinical-invasive		Escherichia coli	131	Charters Towers Hospital	Other	NA	Outpatients (CTH)	C	Ec131-A8	Unknown	ESBL	NA
M99420	Sep, 2019	Perianal Swab	Screening		Escherichia coli	131	Queensland Children's Hospital	QCH	Sep, 2019	4A Paed Intensive Care (LCCH)	C	Ec131-A8	CA	ESBL	NA
M99633	Sep, 2019	Rectal Swab	Screening		Escherichia coli	131	Royal Brisbane & Womens Hospital	RBWH	Sep, 2019	4C-Burns/Pain Unit (RBH)	C	Ec131-A8	HA	ESBL	NA
M910041	Oct, 2019	Urine	Clinical-other		Escherichia coli	131	Princess Alexandra Hospital	PAH	Oct, 2019	Ward OT / Recovery (PAH)	C	Ec131-A8	CA	ESBL	NA
M910042	Oct, 2019	Urine	Clinical-other		Escherichia coli	131	Princess Alexandra Hospital	PAH	Oct, 2019	5A Internal Med HTN (PAH)	C	Ec131-A8	HA	ESBL	NA
M910036	Oct, 2019	Rectal Swab	Screening		Escherichia coli	131	Royal Brisbane & Womens Hospital	RBWH	Oct, 2019	4C-Burns/Pain Unit (RBH)	C	Ec131-A8	HA	ESBL	NA
M910256	Oct, 2019	Urine	Clinical-other		Escherichia coli	131	Queensland Children's Hospital	QCH	NA	Emergency Admissions V (QCH)	C	Ec131-A8	Unknown	ESBL	NA
M910257	Oct, 2019	Rectal Swab	Screening		Escherichia coli	131	Royal Brisbane & Womens Hospital	RBWH	Oct, 2019	9A North (RBWH)	C	Ec131-A8	HA	ESBL	NA
M01537	Oct, 2019	Blood	Clinical-invasive		Escherichia coli	131	Townsville Hospital	Other	NA	Emergency Department (TNH)	C	Ec131-A8	Unknown	ESBL	NA
M910667	Oct, 2019	Perianal Swab	Screening		Escherichia coli	131	Queensland Children's Hospital	QCH	Oct, 2019	4A Paed Intensive Care (LCCH)	C	Ec131-A8	CA	ESBL	NA
M01539	Nov, 2019	Venous Blood	Clinical-invasive		Escherichia coli	131	Townsville Hospital	Other	Oct, 2018	Act Bl G Lvl Rehab Wrd (TNH)	C	Ec131-A8	HA	ESBL	NA
M911158	Nov, 2019	Rectal Swab	Screening		Escherichia coli	131	Royal Brisbane & Womens Hospital	RBWH	Nov, 2019	8B South (RBWH)	C	Ec131-A8	CA	ESBL	NA
M01514	Nov, 2019	Blood	Clinical-invasive		Escherichia coli	131	Townsville Hospital	Other	Nov, 2019	Obstetrics (TNH)	C	Ec131-A8	HA	ESBL	NA
M01517_1	Dec, 2019	Venous Blood	Clinical-invasive		Escherichia coli	131	Townsville Hospital	Other	NA	Emergency Department (TNH)	C	Ec131-A8	Unknown	ESBL	NA
M01517_2	Dec, 2019	Venous Blood	Clinical-invasive		Escherichia coli	131	Townsville Hospital	Other	NA	Emergency Department (TNH)	C	Ec131-A8	Unknown	ESBL	NA
M01519	Dec, 2019	Blood	Clinical-invasive		Escherichia coli	131	Townsville Hospital	Other	NA	Emergency Department (TNH)	C	Ec131-A8	Unknown	ESBL	NA
M01531	Dec, 2019	Venous Blood	Clinical-invasive		Escherichia coli	131	Townsville Hospital	Other	NA	Emergency Department (TNH)	C	Ec131-A8	Unknown	ESBL	NA
M00961_2	Jan, 2020	Urine	Clinical-other		Escherichia coli	131	Royal Brisbane & Womens Hospital	RBWH	NA	Acute Emergency (RBH)	C	Ec131-A8	Unknown	ESBL	NA
M00959	Jan, 2020	Rectal Swab	Screening		Escherichia coli	131	Royal Brisbane & Womens Hospital	RBWH	Jan, 2020	7B West (RBWH)	C	Ec131-A8	HA	ESBL	NA
M01626	Jan, 2020	Blood	Clinical-invasive		Escherichia coli	131	Royal Brisbane & Womens Hospital	RBWH	Jan, 2020	Wattlebrae (RBH)	C	Ec131-A8	CA	ESBL	NA
M01628	Feb, 2020	Rectal Swab	Screening		Escherichia coli	131	Royal Brisbane & Womens Hospital	RBWH	Jan, 2020	4C-Burns/Pain Unit (RBH)	C	Ec131-A8	HA	ESBL	NA
M04918	Apr, 2020	Blood	Clinical-invasive		Escherichia coli	131	Princess Alexandra Hospital	PAH	NA	Emergency Department (PAH)	C	Ec131-A8	Unknown	ESBL	NA
M05580	May, 2020	Blood	Clinical-invasive		Escherichia coli	131	Princess Alexandra Hospital	PAH	NA	Emergency Department (PAH)	C	Ec131-A8	Unknown	ESBL	NA
M06376	Jul, 2020	Blood	Clinical-invasive		Escherichia coli	131	Royal Brisbane & Womens Hospital	RBWH	NA	Acute Emergency (RBH)	C	Ec131-A8	Unknown	ESBL	NA
M06508	Jul, 2020	Blood	Clinical-invasive		Escherichia coli	131	Royal Brisbane & Womens Hospital	RBWH	NA	Acute Emergency (RBH)	C	Ec131-A8	Unknown	ESBL	NA
M07216	Aug, 2020	Blood	Clinical-invasive		Escherichia coli	131	Royal Brisbane & Womens Hospital	RBWH	NA	Acute Emergency (RBH)	C	Ec131-A8	Unknown	ESBL	NA
M1238	Jan, 2021	Blood	Clinical-invasive		Escherichia coli	131	Princess Alexandra Hospital	PAH	Nov, 2020	Bunya (PAH)	C	Ec131-A8	HA	ESBL	NA
M1554	Jan, 2021	Blood	Clinical-invasive		Escherichia coli	131	Princess Alexandra Hospital	PAH	Jan, 2021	5C Internal Med DiabEndo (PAH)	C	Ec131-A8	CA	ESBL	NA
M12681	Mar, 2021	Perianal Swab	Screening		Escherichia coli	131	Queensland Children's Hospital	QCH	Mar, 2021	4A Paed Intensive Care (LCCH)	C	Ec131-A8	CA	ESBL	NA
M13345	Mar, 2021	Perianal Swab	Screening		Escherichia coli	131	Queensland Children's Hospital	QCH	Mar, 2021	9B Babies IP (QCH)	C	Ec131-A8	CA	ESBL	NA
M14304	Apr, 2021	Blood	Clinical-invasive		Escherichia coli	131	Royal Brisbane & Womens Hospital	RBWH	Apr, 2021	Hosp in Home Ward 02 (RBWH)	C	Ec131-A8	CA	ESBL	NA
M14299	May, 2021	Perianal Swab	Screening		Escherichia coli	131	Queensland Children's Hospital	QCH	May, 2021	5D Surgical IP (QCH)	C	Ec131-A8	CA	ESBL	NA
M86427	Jul, 2018	Urine	Clinical-other		Escherichia coli	131	Princess Alexandra Hospital	PAH	Jun, 2018	W5C	C	Ec131-A7	HA	ESBL	NA
M86923	Jul, 2018	Blood	Clinical-invasive		Escherichia coli	131	Princess Alexandra Hospital	PAH	Jul, 2018	W4C	C	Ec131-A7	CA	ESBL	NA
M91484_3	Dec, 2018	Rectal Swab	Screening		Escherichia coli	131	Royal Brisbane & Womens Hospital	RBWH	Dec, 2018	4C-Burns/Pain Unit (RBH)	C	Ec131-A7	HA	ESBL	NA
M910656	Oct, 2019	Urine	Clinical-other		Escherichia coli	131	Princess Alexandra Hospital	PAH	Oct, 2019	Coronary Care Unit (PAH)	C	Ec131-A7	CA	ESBL	NA
M00083	Dec, 2019	Urine	Clinical-other		Escherichia coli	131	Royal Brisbane & Womens Hospital	RBWH	NA	Acute Emergency (RBH)	C	Ec131-A7	Unknown	ESBL	NA
M09094	Nov, 2020	Rectal Swab	Screening		Escherichia coli	131	Caboolture Hospital	Other	Nov, 2020	Special Care Nursery (CBH)	C	Ec131-A7	HA	ESBL	NA
M09095	Nov, 2020	Rectal Swab	Screening		Escherichia coli	131	Caboolture Hospital	Other	Oct, 2020	Special Care Nursery (CBH)	C	Ec131-A7	HA	ESBL	NA
M09258	Dec, 2020	Rectal Swab	Screening		Escherichia coli	131	Caboolture Hospital	Other	Nov, 2020	Special Care Nursery (CBH)	C	Ec131-A7	HA	ESBL	NA
M09259	Dec, 2020	Rectal Swab	Screening		Escherichia coli	131	Caboolture Hospital	Other	Nov, 2020	Special Care Nursery (CBH)	C	Ec131-A7	HA	ESBL	NA
M09439	Dec, 2020	Rectal Swab	Screening		Escherichia coli	131	Caboolture Hospital	Other	Dec, 2020	Special Care Nursery (CBH)	C	Ec131-A7	HA	ESBL	NA
M1237	Dec, 2020	Blood	Clinical-invasive		Escherichia coli	131	Royal Brisbane & Womens Hospital	RBWH	Dec, 2020	Hosp in Home Ward 02 (RBWH)	C	Ec131-A7	CA	ESBL	NA
M82248	Feb, 2018	Rectal swab	Screening		Escherichia coli	131	Princess Alexandra Hospital	PAH	Feb, 2018	W2C	C	Ec131-A6	HA	ESBL	NA
M84243	Apr, 2018	Rectal swab	Screening		Escherichia coli	131	Princess Alexandra Hospital	PAH	Apr, 2018	ARTHDX	C	Ec131-A6	CA	ESBL	NA
M88212	Sep, 2018	Urine	Clinical-other		Escherichia coli	131	Princess Alexandra Hospital	PAH	Sep, 2018	W5A	C	Ec131-A6	CA	ESBL	NA
M88662	Sep, 2018	Rectal swab	Screening		Escherichia coli	131	Royal Brisbane & Womens Hospital	RBWH	Sep, 2018	8B North	C	Ec131-A6	CA	ESBL	NA
M89921	Nov, 2018	Perianal Swab	Screening		Escherichia coli	131	Queensland Children's Hospital	QCH	Nov, 2018	4A Paed Intensive Care (LCCH)	C	Ec131-A6	CA	ESBL	NA
M92509	Feb, 2019	Rectal Swab	Screening		Escherichia coli	131	Royal Brisbane & Womens Hospital	RBWH	Feb, 2019	4A-Intensive Care Unit (RBWH)	C	Ec131-A6	CA	ESBL	NA
M97743	Jul, 2019	Perineal Swab	Screening		Escherichia coli	131	Queensland Children's Hospital	QCH	Jul, 2019	4A Paed Intensive Care (LCCH)	C	Ec131-A6	CA	ESBL	NA
M97935	Jul, 2019	Urine	Clinical-other		Escherichia coli	131	Princess Alexandra Hospital	PAH	Jul, 2019	4C HPB Acute Surgery (PAH)	C	Ec131-A6	HA	ESBL	NA
M98863	Aug, 2019	Urine	Clinical-other		Escherichia coli	131	Princess Alexandra Hospital	PAH	NA	Emergency Department (PAH)	C	Ec131-A6	Unknown	ESBL	NA
M81098	Jan, 2018	Rectal swab	Screening		Escherichia coli	131	Princess Alexandra Hospital	PAH	Sep, 2017	SIU	C	Ec131-A5	HA	ESBL	NA
M82657	Mar, 2018	Rectal swab	Screening		Escherichia coli	131	Princess Alexandra Hospital	PAH	Mar, 2018	4B	C	Ec131-A5	CA	ESBL	NA
M83139	Mar, 2018	Rectal swab	Screening		Escherichia coli	131	Princess Alexandra Hospital	PAH	Mar, 2018	W5D	C	Ec131-A5	CA	ESBL	NA
M84008	Apr, 2018	Rectal swab	Screening		Escherichia coli	131	Princess Alexandra Hospital	PAH	Apr, 2018	W5D	C	Ec131-A5	CA	ESBL	NA
M85990	Jun, 2018	Blood	Clinical-invasive		Escherichia coli	131	Princess Alexandra Hospital	PAH	Jun, 2018	W4E	C	Ec131-A5	HA	ESBL	NA
M88422	Sep, 2018	Urine	Clinical-other		Escherichia coli	131	Princess Alexandra Hospital	PAH	Sep, 2018	Emergency Department	C	Ec131-A5	CA	ESBL	NA
M97085	Jun, 2019	Urine	Clinical-other		Escherichia coli	131	Princess Alexandra Hospital	PAH	Jun, 2019	Emergency Department (PAH)	C	Ec131-A5	CA	ESBL	NA
M94212	Apr, 2019	Urine	Clinical-other		Escherichia coli	131	Royal Brisbane & Womens Hospital	RBWH	Feb, 2019	G1 (RBH)	C	Ec131-A4	HA	ESBL	NA
M01233	Jan, 2020	Catheter Urine	Clinical-other		Escherichia coli	131	Royal Brisbane & Womens Hospital	RBWH	NA	Acute Emergency (RBH)	C	Ec131-A4	Unknown	ESBL	NA
M93101	Mar, 2019	Urine	Clinical-other		Escherichia coli	131	Princess Alexandra Hospital	PAH	Mar, 2019	Banksia (PAH)	C	Ec131-A3	CA	ESBL	NA
M97941	Jul, 2019	Blood	Clinical-invasive		Escherichia coli	131	Princess Alexandra Hospital	PAH	Jul, 2019	W5C	C	Ec131-A3	CA	ESBL	NA
M00073	Dec, 2019	Perianal Swab	Screening		Escherichia coli	131	Queensland Children's Hospital	QCH	Dec, 2019	4A Paed Intensive Care (LCCH)	C	Ec131-A3	HA	ESBL	NA
M8831	Jan, 2018	Rectal swab	Screening		Escherichia coli	131	Princess Alexandra Hospital	PAH	Aug, 2017	W5D	C	Ec131-A2	HA	ESBL	NA
M84897	May, 2018		Unknown		Escherichia coli	131	Princess Alexandra Hospital	PAH	May, 2018	W5D	C	Ec131-A2	HA	ESBL	NA
M85548	Jun, 2018	Rectal swab	Screening		Escherichia coli	131	Royal Brisbane & Womens Hospital	RBWH	Apr, 2018	9B South	C	Ec131-A2	HA	ESBL	NA
M88211	Sep, 2018	Blood	Clinical-invasive		Escherichia coli	131	Princess Alexandra Hospital	PAH	Sep, 2018	W5C	C	Ec131-A2	discrp	ESBL	NA
M98872	Aug, 2019	Perianal Swab	Screening		Escherichia coli	131	Queensland Children's Hospital	QCH	Aug, 2019	11A Neuroscience/Ortho (QCH)	C	Ec131-A2	CA	ESBL	NA
M911843	Dec, 2019	Urine	Clinical-other		Escherichia coli	131	Royal Brisbane & Womens Hospital	RBWH	Dec, 2019	Patient Flow Flex Bed Unit RB	C	Ec131-A2	CA	ESBL	NA
M8439	Dec, 2017	Urine	Clinical-other		Escherichia coli	131	Queensland Children's Hospital	QCH	Dec, 2017	EMRGV~LCCH	C	Ec131-A11	CA	ESBL	NA
M95773	May, 2019	Rectal Swab	Screening		Escherichia coli	131	Royal Brisbane & Womens Hospital	RBWH	May, 2019	4A-Intensive Care Unit (RBWH)	C	Ec131-A11	CA	ESBL	NA
M97744	Jul, 2019	Kidney Swab	Clinical-other		Escherichia coli	131	Royal Brisbane & Womens Hospital	RBWH	Jul, 2019	Level 4-Operating Theatres (RBWH)	C	Ec131-A11	CA	ESBL	NA
M910277	Oct, 2019	Rectal Swab	Screening		Escherichia coli	131	Royal Brisbane & Womens Hospital	RBWH	Oct, 2019	Coronary Care Unit (RBH)	C	Ec131-A11	CA	ESBL	NA
M87349	Jul, 2018	Rectal swab	Screening		Escherichia coli	131	Prosperpine Hospital	Other	NA	HDU	C	Ec131-A1	Unknown	ESBL	NA
M87350	Jul, 2018	Rectal swab	Screening		Escherichia coli	131	Mackay	Other	NA		C	Ec131-A1	Unknown	ESBL	NA
M87351	Aug, 2018	Rectal swab	Screening		Escherichia coli	131	Mackay	Other	NA		C	Ec131-A1	Unknown	ESBL	NA
M87352	Aug, 2018	Rectal swab	Screening		Escherichia coli	131	Mackay	Other	NA		C	Ec131-A1	Unknown	ESBL	NA
M87353	Aug, 2018	Rectal swab	Screening		Escherichia coli	131	Mackay	Other	NA		C	Ec131-A1	Unknown	ESBL	NA
M01529	Jan, 2019	Blood	Clinical-invasive		Escherichia coli	131	Townsville Hospital	Other	NA	Emergency Department (TNH)	C	Ec131-A1	Unknown	ESBL	NA
M01521	Feb, 2019	Blood	Clinical-invasive		Escherichia coli	131	Townsville Hospital	Other	NA	Emergency Department (TNH)	C	Ec131-A1	Unknown	ESBL	NA
M01520	Feb, 2019	Blood	Clinical-invasive		Escherichia coli	131	Hughenden Hospital	Other	NA	Outpatients (HUGH)	C	Ec131-A1	Unknown	ESBL	NA
M94216	Apr, 2019	Urine	Clinical-other		Escherichia coli	131	Royal Brisbane & Womens Hospital	RBWH	Apr, 2019	4C-Burns/Pain Unit (RBH)	C	Ec131-A1	CA	ESBL	NA
M01528	Apr, 2019	Venous Blood	Clinical-invasive		Escherichia coli	131	Townsville Hospital	Other	NA	Emergency Department (TNH)	C	Ec131-A1	Unknown	ESBL	NA
M01530	May, 2019	Blood	Clinical-invasive		Escherichia coli	131	Townsville Hospital	Other	NA	Emergency Department (TNH)	C	Ec131-A1	Unknown	ESBL	NA
M01509	Jul, 2019	Venous Blood	Clinical-invasive		Escherichia coli	131	Townsville Hospital	Other	NA	Emergency Department (TNH)	C	Ec131-A1	Unknown	ESBL	NA
M01511	Jul, 2019	Blood	Clinical-invasive		Escherichia coli	131	Townsville Hospital	Other	Jun, 2019	Surgical 2 (TNH)	C	Ec131-A1	HA	ESBL	NA
M01540	Jul, 2019	Venous Blood	Clinical-invasive		Escherichia coli	131	Townsville Hospital	Other	NA	Emergency Department (TNH)	C	Ec131-A1	Unknown	ESBL	NA
M01536	Oct, 2019	Blood	Clinical-invasive		Escherichia coli	131	Townsville Hospital	Other	NA	Emergency Department (TNH)	C	Ec131-A1	Unknown	ESBL	NA
M01538	Oct, 2019	Arm Right Blood	Clinical-other		Escherichia coli	131	Ingham Hospital	Other	NA	Outpatients (INGH)	C	Ec131-A1	Unknown	ESBL	NA
M01522	Dec, 2019	Blood	Clinical-invasive		Escherichia coli	131	Mackay Hospital	Other	NA	Emergency Department (MKH)	C	Ec131-A1	Unknown	ESBL	NA
M01523	Jan, 2020	Blood	Clinical-invasive		Escherichia coli	131	Mackay Hospital	Other	NA	Emergency Department (MKH)	C	Ec131-A1	Unknown	ESBL	NA
M00672	Jan, 2020	Rectal Swab	Screening		Escherichia coli	131	Royal Brisbane & Womens Hospital	RBWH	Dec, 2019	Coronary Care Unit (RBH)	C	Ec131-A1	HA	ESBL	NA
M91519	Nov, 2018	Urine	Clinical-other		Escherichia coli	141	Princess Alexandra Hospital	PAH	Dec, 2018	Renal Clinic (PAH)	NC		discrp	ESBL	NA
M82242	Feb, 2018	Other	Unknown		Escherichia coli	141	Royal Brisbane & Womens Hospital	RBWH	Feb, 2018	4A ICU	C	Ec141-A1	HA	ESBL	NA
M83126	Mar, 2018	Rectal swab	Screening		Escherichia coli	141	Princess Alexandra Hospital	PAH	Mar, 2018	W4C	C	Ec141-A1	HA	ESBL	NA
M84011	Apr, 2018	Rectal swab	Screening		Escherichia coli	141	Princess Alexandra Hospital	PAH	Apr, 2018	HTHU	C	Ec141-A1	CA	ESBL	NA
M84256	Apr, 2018	Blood	Clinical-invasive		Escherichia coli	141	Princess Alexandra Hospital	PAH	Mar, 2018	W4C	C	Ec141-A1	HA	ESBL	NA
M85542	Jun, 2018	Rectal swab	Screening		Escherichia coli	141	Princess Alexandra Hospital	PAH	Jun, 2018	WICU	C	Ec141-A1	HA	ESBL	NA
M92180	Feb, 2019	Blood	Clinical-invasive		Escherichia coli	141	Royal Brisbane & Womens Hospital	RBWH	Feb, 2019	6B North (RBWH)	C	Ec141-A1	HA	ESBL	NA
M92828	Mar, 2019	Perianal Swab	Screening		Escherichia coli	141	Royal Brisbane & Womens Hospital	RBWH	Feb, 2019	Intensive Care Nursery (RWH)	C	Ec141-A1	HA	ESBL	NA
M94962	Apr, 2019	Perianal Swab	Screening		Escherichia coli	141	Queensland Children's Hospital	QCH	Apr, 2019	4A Paed Intensive Care (LCCH)	C	Ec141-A1	CA	ESBL	NA
M99634	Sep, 2019	Rectal Swab	Screening		Escherichia coli	141	Royal Brisbane & Womens Hospital	RBWH	Sep, 2019	4A-Intensive Care Unit (RBWH)	C	Ec141-A1	HA	ESBL	NA
M910492_1	Oct, 2019	Perianal Swab	Screening		Escherichia coli	144	Queensland Children's Hospital	QCH	NA		NC		Unknown	ESBL	NA
M88426	Sep, 2018	Rectal swab	Screening		Escherichia coli	155	Queensland Children's Hospital	QCH	NA		NC		Unknown	ESBL	NA
M89065_1	Sep, 2018	Urine	Clinical-other		Escherichia coli	155	Princess Alexandra Hospital	PAH	Sep, 2018	5D Infectious Diseases (PAH)	NC		CA	ESBL	NA
M84017_1	Apr, 2018	Rectal swab	Screening		Escherichia coli	156	Princess Alexandra Hospital	PAH	Apr, 2018	W5D	NC		CA	ESBL	NA
M85134_1	May, 2018	Rectal swab	Screening		Escherichia coli	156	Princess Alexandra Hospital	PAH	May, 2018	WICU	NC		CA	ESBL	NA
M85784	Jun, 2018	Rectal swab	Screening		Escherichia coli	156	Princess Alexandra Hospital	PAH	Jun, 2018	WCard	NC		CA	ESBL	NA
M85782	Jun, 2018	Rectal swab	Screening		Escherichia coli	196	Queensland Children's Hospital	QCH	Jun, 2018	4A~LCCH	NC		CA	ESBL	NA
M81639	Feb, 2018	Rectal swab	Screening		Escherichia coli	200	Queensland Children's Hospital	QCH	Feb, 2018	5D~LCCH	NC		HA	ESBL	NA
M91872	Feb, 2019	Perineum Swab	Screening		Escherichia coli	205	Queensland Children's Hospital	QCH	Feb, 2019	Lvl 5 Renal Virtual Wrd (LCCH)	NC		CA	ESBL	NA
M83145	Mar, 2018	Rectal swab	Screening		Escherichia coli	206	Royal Brisbane & Womens Hospital	RBWH	Mar, 2018	Redcliffe Chronic Haemodailysis	NC		CA	ESBL	NA
M84252	Apr, 2018	Rectal swab	Screening		Escherichia coli	209	Princess Alexandra Hospital	PAH	Apr, 2018	WICU	NC		HA	ESBL	NA
M811160	Dec, 2018	Wound Swab	Clinical-other		Escherichia coli	218	Princess Alexandra Hospital	PAH	NA	Emergency Department (PAH)	NC		Unknown	ESBL	NA
M93664	Mar, 2019	Rectal Swab	Screening		Escherichia coli	223	Redcliffe Hospital	Other	NA	Redcliffe Chron Haem Dial(RBWH	NC		Unknown	ESBL	NA
M84015	Apr, 2018	Rectal swab	Screening		Escherichia coli	224	Queensland Children's Hospital	QCH	Apr, 2018	9A~LCCH	NC		CA	ESBL	NA
M94205	Apr, 2019	Urine	Clinical-other		Escherichia coli	224	Princess Alexandra Hospital	PAH	Mar, 2019	5A Internal Med HTN (PAH)	NC		HA	ESBL	NA
M99068	Sep, 2019	Rectal Swab	Screening		Escherichia coli	224	Royal Brisbane & Womens Hospital	RBWH	Sep, 2019	Wattlebrae (RBH)	NC		CA	ESBL	NA
M99625	Sep, 2019	Rectal Swab	Screening		Escherichia coli	224	Royal Brisbane & Womens Hospital	RBWH	Sep, 2019	Wattlebrae (RBH)	NC		CA	ESBL	NA
M82751	Mar, 2018	Rectal swab	Screening		Escherichia coli	226	Princess Alexandra Hospital	PAH	Mar, 2018	W5D	NC		CA	ESBL	NA
M910893	Nov, 2019	Perianal Swab	Screening		Escherichia coli	295	Queensland Children's Hospital	QCH	Nov, 2019	5D Surgical IP (QCH)	NC		CA	ESBL	NA
M81387	Feb, 2018	Rectal swab	Screening		Escherichia coli	315	Queensland Children's Hospital	QCH	Feb, 2018	4A~LCCH	NC		CA	ESBL	NA
M82251	Feb, 2018	Rectal swab	Screening		Escherichia coli	315	Princess Alexandra Hospital	PAH	Feb, 2018	W4A	NC		CA	ESBL	NA
M81383	Feb, 2018	Rectal swab	Screening		Escherichia coli	349	Princess Alexandra Hospital	PAH	Feb, 2018	4BR	NC		HA	ESBL	NA
M84467	May, 2018	Rectal swab	Screening		Escherichia coli	349	Princess Alexandra Hospital	PAH	Apr, 2018	WICU	NC		HA	ESBL	NA
M86157	Jun, 2018	Rectal swab	Screening		Escherichia coli	349	Queensland Children's Hospital	QCH	NA		NC		Unknown	ESBL	NA
M87329	Aug, 2018	Blood	Clinical-invasive		Escherichia coli	349	Royal Brisbane & Womens Hospital	RBWH	Aug, 2018	Acute emergency	NC		CA	ESBL	NA
M811168	Dec, 2018	Anal Swab	Screening		Escherichia coli	349	Unknown		NA		NC		Unknown	ESBL	NA
M91485	Dec, 2018	Perianal Swab	Screening		Escherichia coli	349	Royal Brisbane & Womens Hospital	RBWH	Nov, 2018	Special Care Nursery (RWH)	NC		HA	ESBL	NA
M91848	Feb, 2019	Rectal Swab	Screening		Escherichia coli	349	Royal Brisbane & Womens Hospital	RBWH	Feb, 2019	Coronary Care Unit (RBH)	NC		CA	ESBL	NA
M92205	Feb, 2019	Perianal Swab	Screening		Escherichia coli	349	Royal Brisbane & Womens Hospital	RBWH	Feb, 2019	EMG Awaiting Ward (RBWH)	NC		CA	ESBL	NA
M95744	Mar, 2019	Blood	Clinical-invasive		Escherichia coli	349	Royal Brisbane & Womens Hospital	RBWH	Mar, 2019	Acute Emergency (RBH)	NC		CA	ESBL	NA
M98349_2	Aug, 2019	Rectal Swab	Screening		Escherichia coli	349	Royal Brisbane & Womens Hospital	RBWH	Jul, 2019	4A-Intensive Care Unit (RBWH)	NC		HA	ESBL	NA
M99242	Sep, 2019	Rectal Swab	Screening		Escherichia coli	349	Redcliffe Hospital	Other	NA	Redcliffe Chron Haem Dial(RBWH	NC		Unknown	ESBL	NA
M910017	Oct, 2019	Rectal Swab	Screening		Escherichia coli	349	Royal Brisbane & Womens Hospital	RBWH	Oct, 2019	IMPS Screening (RBWH)	NC		HA	ESBL	NA
M910507	Oct, 2019	Rectal Swab	Screening		Escherichia coli	349	Royal Brisbane & Womens Hospital	RBWH	NA	IMPS Screening (RBWH)	NC		Unknown	ESBL	NA
M911859	Dec, 2019	Urine	Clinical-other		Escherichia coli	349	Princess Alexandra Hospital	PAH	Dec, 2019	2E Oncology/Haematology Unit (PAH)	NC		CA	ESBL	NA
M09267	Dec, 2020	Perianal Swab	Screening		Escherichia coli	349	Queensland Children's Hospital	QCH	Nov, 2020	5D Surgical IP (QCH)	NC		CA	ESBL	NA
M8832	Jan, 2018	Rectal swab	Screening		Escherichia coli	349	Princess Alexandra Hospital	PAH	Jan, 2018	W4BR	C	Ec349-A1	HA	ESBL	NA
M92191	Feb, 2019	Rectal Swab	Screening		Escherichia coli	349	Redcliffe Hospital	Other	NA	Redcliffe Chron Haem Dial(RBWH	C	Ec349-A1	Unknown	ESBL	NA
M84007	Apr, 2018	Rectal swab	Screening		Escherichia coli	354	Princess Alexandra Hospital	PAH	Apr, 2018	W5D	NC		CA	ESBL	NA
M85139	May, 2018	Rectal swab	Screening		Escherichia coli	354	Princess Alexandra Hospital	PAH	May, 2018	W4BT	NC		CA	ESBL	NA
M91877	Feb, 2019	Rectal Swab	Screening		Escherichia coli	354	Royal Brisbane & Womens Hospital	RBWH	Jan, 2019	Wattlebrae (RBH)	NC		HA	ESBL	NA
M99065_2	Sep, 2019	Urine	Clinical-other		Escherichia coli	354	Royal Brisbane & Womens Hospital	RBWH	NA	Acute Emergency (RBH)	NC		Unknown	ESBL	NA
M911372	Nov, 2019	Urine	Clinical-other		Escherichia coli	354	Royal Brisbane & Womens Hospital	RBWH	NA	Acute Emergency (RBH)	NC		Unknown	ESBL	NA
M00966	Jan, 2020	Rectal Swab	Screening		Escherichia coli	354	Royal Brisbane & Womens Hospital	RBWH	NA	IMPS Screening (RBWH)	NC		Unknown	ESBL	NA
M01622	Jan, 2020	Rectal Swab	Screening		Escherichia coli	362	Royal Brisbane & Womens Hospital	RBWH	Jan, 2020	4A-Intensive Care Unit (RBWH)	NC		HA	ESBL	NA
M810889	Nov, 2018	Urine	Clinical-other		Escherichia coli	371	Princess Alexandra Hospital	PAH	Nov, 2018	Ward Renal Day Procedures(PAH)	NC		CA	ESBL	NA
M87355	Aug, 2018	Urine	Clinical-other		Escherichia coli	393	Mackay	Other	NA		NC		Unknown	ESBL	NA
M98158	Jul, 2019	Blood	Clinical-invasive		Escherichia coli	393	Royal Brisbane & Womens Hospital	RBWH	Jul, 2019	Gem Ward Extended Care (RBWH)	NC		HA	ESBL	NA
M99833	Oct, 2019	Rectal Swab	Screening		Escherichia coli	394	Royal Brisbane & Womens Hospital	RBWH	Oct, 2019	4C-Burns/Pain Unit (RBH)	NC		CA	ESBL	NA
M00675	Jan, 2020	Rectal Swab	Screening		Escherichia coli	394	Royal Brisbane & Womens Hospital	RBWH	Jan, 2020	9A North (RBWH)	NC		CA	ESBL	NA
M00964	Jan, 2020	Rectal Swab	Screening		Escherichia coli	394	Royal Brisbane & Womens Hospital	RBWH	Jan, 2020	Wattlebrae (RBH)	NC		HA	ESBL	NA
M12683	Mar, 2021	Perianal Swab	Screening		Escherichia coli	394	Queensland Children's Hospital	QCH	Mar, 2021	4A Paed Intensive Care (LCCH)	NC		CA	ESBL	NA
M810150	Nov, 2018	Perianal Swab	Screening		Escherichia coli	401	Queensland Children's Hospital	QCH	Oct, 2018	10A Medical IP (LCCH)	NC		HA	ESBL	NA
M84016	Apr, 2018	Rectal swab	Screening		Escherichia coli	405	Queensland Children's Hospital	QCH	Apr, 2018	10B~LCCH	NC		CA	ESBL	NA
M84246_1	Apr, 2018	Rectal swab	Screening		Escherichia coli	405	Princess Alexandra Hospital	PAH	Apr, 2018	W2E	NC		CA	ESBL	NA
M87345	Aug, 2018	Rectal swab	Screening		Escherichia coli	405	Royal Brisbane & Womens Hospital	RBWH	Aug, 2018	4A-Intensive Care Unit	NC		CA	ESBL	NA
M89497	Oct, 2018	Rectal	Screening		Escherichia coli	405	Queensland Children's Hospital	QCH	NA	5C Oncology Clinic (LCCH)	NC		Unknown	ESBL	NA
M93656	Mar, 2019	Rectal Swab	Screening		Escherichia coli	405	Royal Brisbane & Womens Hospital	RBWH	Mar, 2019	Wattlebrae (RBH)	NC		HA	ESBL	NA
M82752	Mar, 2018	Rectal swab	Screening		Escherichia coli	409	Queensland Children's Hospital	QCH	Oct, 2017	9B~LCCH	NC		HA	ESBL	NA
M96922	Jun, 2019	Urine	Clinical-other		Escherichia coli	410	Royal Brisbane & Womens Hospital	RBWH	NA	Acute Emergency (RBH)	NC		Unknown	ESBL	NA
M99071	Sep, 2019	Perianal Swab	Screening		Escherichia coli	410	Queensland Children's Hospital	QCH	Aug, 2019	4A Paed Intensive Care (LCCH)	NC		HA	ESBL	NA
M910937	Nov, 2019	Urine	Clinical-other		Escherichia coli	410	Caboolture Hospital	Other	Nov, 2019	General Public (KILH)	NC		discrp	ESBL	NA
M89922	Nov, 2018	Perianal Swab	Screening		Escherichia coli	410	Queensland Children's Hospital	QCH	Oct, 2018	4A Paed Intensive Care (LCCH)	C	Ec410-A1	HA	ESBL	NA
M91538	Jan, 2019	Perianal Swab	Screening		Escherichia coli	410	Queensland Children's Hospital	QCH	Jan, 2019	4A Paed Intensive Care (LCCH)	C	Ec410-A1	HA	ESBL	NA
M93372	Mar, 2019	Perianal Swab	Screening		Escherichia coli	410	Queensland Children's Hospital	QCH	Mar, 2019	4A Paed Intensive Care (LCCH)	C	Ec410-A1	CA	ESBL	NA
M94417	Apr, 2019	Perianal Swab	Screening		Escherichia coli	414	Queensland Children's Hospital	QCH	Apr, 2019	4A Paed Intensive Care (LCCH)	NC		CA	ESBL	NA
M86158	Jul, 2018	Rectal swab	Screening		Escherichia coli	421	Royal Brisbane & Womens Hospital	RBWH	Jul, 2018	Special Care Nursery	NC		CA	ESBL	NA
M96706	Jun, 2019	Urine	Clinical-other		Escherichia coli	421	Princess Alexandra Hospital	PAH	Jun, 2019	5B Internal Med Ophth (PAH)	NC		CA	ESBL	NA
M00100	Dec, 2019	Blood	Clinical-invasive		Escherichia coli	421	Princess Alexandra Hospital	PAH	Oct, 2019	Emergency Department (PAH)	NC		HA	ESBL	NA
M85786	Jun, 2018	Rectal swab	Screening		Escherichia coli	428	Princess Alexandra Hospital	PAH	May, 2018	W4BT	NC		HA	ESBL	NA
M88415	Sep, 2018	Blood	Clinical-invasive		Escherichia coli	428	Princess Alexandra Hospital	PAH	Sep, 2018	W4BT	NC		CA	ESBL	NA
M95760	May, 2019	Urine	Clinical-other		Escherichia coli	442	Royal Brisbane & Womens Hospital	RBWH	NA	Acute Emergency (RBH)	NC		Unknown	ESBL	NA
M00960	Jan, 2020	Rectal Swab	Screening		Escherichia coli	442	Royal Brisbane & Womens Hospital	RBWH	Jan, 2020	Surgical Day Care Unit (RBWH)	NC		CA	ESBL	NA
M912080	Dec, 2019	Urine	Clinical-other		Escherichia coli	448	Royal Brisbane & Womens Hospital	RBWH	Nov, 2019	7A South-Orthopaedics (RBWH)	NC		HA	ESBL	NA
M96923	Jun, 2019	Rectal Swab	Screening		Escherichia coli	450	Royal Brisbane & Womens Hospital	RBWH	Jun, 2019	5C-Oncology (RBWH)	NC		CA	ESBL	NA
M08776	Nov, 2020	Blood	Clinical-invasive		Escherichia coli	450	Royal Brisbane & Womens Hospital	RBWH	Nov, 2020	5C-Oncology (RBWH)	NC		HA	ESBL	NA
M810151	Nov, 2018	Rectal Swab	Screening		Escherichia coli	453	Royal Brisbane & Womens Hospital	RBWH	Nov, 2018	EMG Awaiting Ward (RBWH)	NC		CA	ESBL	NA
M86919	Jul, 2018	Urine	Clinical-other		Escherichia coli	457	Princess Alexandra Hospital	PAH	Jun, 2018	W4E	NC		HA	ESBL	NA
M89673	Oct, 2018	Rectal Swab	Screening		Escherichia coli	457	Princess Alexandra Hospital	PAH	Oct, 2018	2E Oncology/Haematology Unit (PAH)	NC		HA	ESBL	NA
M96244	Jun, 2019	Perianal Swab	Screening		Escherichia coli	457	Queensland Children's Hospital	QCH	May, 2019	10A Medical IP (QCH)	NC		HA	ESBL	NA
M910890_1	Nov, 2019	Rectal Swab	Screening		Escherichia coli	457	Royal Brisbane & Womens Hospital	RBWH	Nov, 2019	Special Care Nursery (RWH)	NC		CA	ESBL	NA
M910890_2	Nov, 2019	Rectal Swab	Screening		Escherichia coli	457	Royal Brisbane & Womens Hospital	RBWH	Nov, 2019	Special Care Nursery (RWH)	NC		CA	ESBL	NA
M00695	Jan, 2020	Rectal Swab	Screening		Escherichia coli	457	Royal Brisbane & Womens Hospital	RBWH	Jan, 2020	EPICentre Inpatients (RBWH)	NC		CA	ESBL	NA
M96236	Jun, 2019	Perianal Swab	Screening		Escherichia coli	457	Queensland Children's Hospital	QCH	Jun, 2019	4A Paed Intensive Care (LCCH)	C	Ec457-A1	CA	ESBL	NA
M97930_1	Jul, 2019	Abdominal Fluid	Clinical-other		Escherichia coli	457	Princess Alexandra Hospital	PAH	Jul, 2019	Intensive Care (PAH)	C	Ec457-A1	HA	ESBL	NA
M911606	Nov, 2019	Rectal Swab	Screening		Escherichia coli	457	Royal Brisbane & Womens Hospital	RBWH	Nov, 2019	Wattlebrae (RBH)	C	Ec457-A1	HA	ESBL	NA
M912085	Dec, 2019	Perianal Swab	Screening		Escherichia coli	457	Queensland Children's Hospital	QCH	Dec, 2019	10A Medical IP (QCH)	C	Ec457-A1	HA	ESBL	NA
M09097	Nov, 2020	Rectal Swab	Screening		Escherichia coli	457	Caboolture Hospital	Other	Nov, 2020	Special Care Nursery (CBH)	C	Ec457-A1	CA	ESBL	NA
M84245_2	Apr, 2018	Rectal swab	Screening		Escherichia coli	501	Princess Alexandra Hospital	PAH	Apr, 2018	W4D	NC		CA	ESBL	NA
M01623	Jan, 2020	Rectal Swab	Screening		Escherichia coli	501	Royal Brisbane & Womens Hospital	RBWH	NA	IMPS Screening (RBWH)	NC		Unknown	ESBL	NA
M91507	Jan, 2019	Urine	Clinical-other		Escherichia coli	513	Princess Alexandra Hospital	PAH	Jan, 2019	Emergency Department (PAH)	NC		CA	ESBL	NA
M8842	Dec, 2017	Rectal swab	Screening		Escherichia coli	517	Mater Mothers Public Hospital	Other	Dec, 2017	ICN (MMH)	NC		HA	ESBL	NA
M94210	Apr, 2019	Perineum Swab	Screening		Escherichia coli	540	Queensland Children's Hospital	QCH	Apr, 2019	Lvl 5 Renal Virtual Wrd (QCH)	NC		CA	ESBL	NA
M98160	Aug, 2019	Blood	Clinical-invasive		Escherichia coli	543	Princess Alexandra Hospital	PAH	NA	Emergency Department (PAH)	NC		Unknown	ESBL	NA
M1235	Dec, 2020	Blood	Clinical-invasive		Escherichia coli	543	Royal Brisbane & Womens Hospital	RBWH	Dec, 2020	9B North-General Medical (RBWH)	NC		HA	ESBL	NA
M1551	Jan, 2021	Rectal Swab	Screening		Escherichia coli	543	Caboolture Hospital	Other	Dec, 2020	Special Care Nursery (CBH)	NC		HA	ESBL	NA
M1964	Jan, 2021	Rectal Swab	Screening		Escherichia coli	543	Caboolture Hospital	Other	Jan, 2021	Special Care Nursery (CBH)	NC		HA	ESBL	NA
M93658	Mar, 2019	Rectal Swab	Screening		Escherichia coli	559	Royal Brisbane & Womens Hospital	RBWH	NA	Herston Transition Dial (RBWH)	NC		Unknown	ESBL	NA
M96919_1	Jun, 2019	Rectal Swab	Screening		Escherichia coli	607	Royal Brisbane & Womens Hospital	RBWH	May, 2019	5C-Oncology (RBWH)	NC		HA	ESBL	NA
M8833_1	Jan, 2018	Rectal swab	Screening		Escherichia coli	617	Royal Brisbane & Womens Hospital	RBWH	Jan, 2018	8B South	NC		HA	ESBL	NA
M8833_2	Jan, 2018	Rectal swab	Screening		Escherichia coli	617	Royal Brisbane & Womens Hospital	RBWH	Jan, 2018	8B South	NC		HA	ESBL	NA
M82650	Mar, 2018	Rectal swab	Screening		Escherichia coli	617	Princess Alexandra Hospital	PAH	Mar, 2018	W4BT	NC		CA	ESBL	NA
M81382	Feb, 2018	Rectal swab	Screening		Escherichia coli	636	Princess Alexandra Hospital	PAH	Feb, 2018	W2E	NC		CA	ESBL	NA
M86654	Jul, 2018	Rectal swab	Screening		Escherichia coli	636	Queensland Children's Hospital	QCH	NA		NC		Unknown	ESBL	NA
M06253	Jul, 2020	Blood	Clinical-invasive		Escherichia coli	636	Royal Brisbane & Womens Hospital	RBWH	NA	Redcliffe Chron Haem Dial(RBWH	NC		Unknown	ESBL	NA
M09081	Nov, 2020	Perianal Swab	Screening		Escherichia coli	636	Queensland Children's Hospital	QCH	Nov, 2020	4A Paed Intensive Care (LCCH)	NC		CA	ESBL	NA
M09265	Nov, 2020	Perianal Swab	Screening		Escherichia coli	636	Queensland Children's Hospital	QCH	Oct, 2020	10A Medical IP (QCH)	NC		HA	ESBL	NA
M911601	Dec, 2019	Rectal Swab	Screening		Escherichia coli	642	Royal Brisbane & Womens Hospital	RBWH	Nov, 2019	4A-Intensive Care Unit (RBWH)	NC		CA	ESBL	NA
M79656	Dec, 2017	Rectal swab	Screening		Escherichia coli	648	Royal Brisbane & Womens Hospital	RBWH	Nov, 2017	ICN~RBWH	NC		HA	ESBL	NA
M81645	Feb, 2018	Rectal swab	Screening		Escherichia coli	648	Princess Alexandra Hospital	PAH	Feb, 2018	W5D	NC		CA	ESBL	NA
M81636	Feb, 2018	Rectal swab	Screening		Escherichia coli	648	Princess Alexandra Hospital	PAH	Feb, 2018	W2E	NC		CA	ESBL	NA
M84003	Apr, 2018	Rectal swab	Screening		Escherichia coli	648	Royal Brisbane & Womens Hospital	RBWH	Apr, 2018	4A Intensive Care	NC		CA	ESBL	NA
M85140	May, 2018	Rectal swab	Screening		Escherichia coli	648	Princess Alexandra Hospital	PAH	May, 2018	WICU	NC		HA	ESBL	NA
M87131	Jul, 2018	Blood	Clinical-invasive		Escherichia coli	648	Princess Alexandra Hospital	PAH	Jun, 2018	W2E	NC		HA	ESBL	NA
M88428	Sep, 2018	Rectal swab	Screening		Escherichia coli	648	Royal Brisbane & Womens Hospital	RBWH	Sep, 2018	Wattlebrae	NC		CA	ESBL	NA
M88417	Sep, 2018	Rectal swab	Screening		Escherichia coli	648	Royal Brisbane & Womens Hospital	RBWH	Sep, 2018	5C-Oncology	NC		CA	ESBL	NA
M91528	Jan, 2019	Rectal Swab	Screening		Escherichia coli	648	Royal Brisbane & Womens Hospital	RBWH	Dec, 2018	4C-Burns/Pain Unit (RBH)	NC		HA	ESBL	NA
M91506_2	Jan, 2019	Rectal Swab	Screening		Escherichia coli	648	Princess Alexandra Hospital	PAH	Jan, 2019	Intensive Care (PAH)	NC		CA	ESBL	NA
M91846	Feb, 2019	Perianal Swab	Screening		Escherichia coli	648	Royal Brisbane & Womens Hospital	RBWH	Dec, 2018	Special Care Nursery (RWH)	NC		HA	ESBL	NA
M96476	Jun, 2019	Perianal Swab	Screening		Escherichia coli	648	Queensland Children's Hospital	QCH	May, 2019	10A Medical IP (QCH)	NC		HA	ESBL	NA
M97937	Jul, 2019	Perianal Swab	Screening		Escherichia coli	648	Queensland Children's Hospital	QCH	Jul, 2019	4A Paed Intensive Care (LCCH)	NC		CA	ESBL	NA
M98873	Aug, 2019	Urine	Clinical-other		Escherichia coli	648	Queensland Children's Hospital	QCH	NA	Private Practitioner	NC		Unknown	ESBL	NA
M99418	Sep, 2019	Urine	Clinical-other		Escherichia coli	648	Royal Brisbane & Womens Hospital	RBWH	Sep, 2019	Acute Emergency (RBH)	NC		discrp	ESBL	NA
M99615	Sep, 2019	Sputum	Clinical-other		Escherichia coli	648	Princess Alexandra Hospital	PAH	Sep, 2019	2D Respiratory (PAH)	NC		CA	ESBL	NA
M99619	Sep, 2019	Rectal Swab	Screening		Escherichia coli	648	Royal Brisbane & Womens Hospital	RBWH	Sep, 2019	Wattlebrae (RBH)	NC		HA	ESBL	NA
M99829	Oct, 2019	Blood	Clinical-invasive		Escherichia coli	648	Princess Alexandra Hospital	PAH	NA	Emergency Department (PAH)	NC		Unknown	ESBL	NA
M910495_2	Oct, 2019	Rectal Swab	Screening		Escherichia coli	648	Royal Brisbane & Womens Hospital	RBWH	NA		NC		Unknown	ESBL	NA
M00971	Jan, 2020	Rectal Swab	Screening		Escherichia coli	648	Royal Brisbane & Womens Hospital	RBWH	Dec, 2019	Wattlebrae (RBH)	NC		HA	ESBL	NA
M00678	Jan, 2020	Rectal Swab	Screening		Escherichia coli	648	Royal Brisbane & Womens Hospital	RBWH	NA	IMPS Screening (RBWH)	NC		Unknown	ESBL	NA
M01598	Jan, 2020	Urine	Clinical-other		Escherichia coli	648	Princess Alexandra Hospital	PAH	NA	Emergency Department (PAH)	NC		Unknown	ESBL	NA
M05579	May, 2020	Blood	Clinical-invasive		Escherichia coli	648	Princess Alexandra Hospital	PAH	NA	Emergency Department (PAH)	NC		Unknown	ESBL	NA
M08917	Nov, 2020	Screening Swab	Env		Escherichia coli	648	Queensland Children's Hospital	QCH	NA	5A Respiratory Clinic (QCH)	NC		Unknown	ESBL	NA
M97088	Jun, 2019	Rectal Swab	Screening		Escherichia coli	656	Royal Brisbane & Womens Hospital	RBWH	Jun, 2019	6A North Gynae (RBWH)	NC		CA	ESBL	NA
M95540	May, 2019	Urine	Clinical-other		Escherichia coli	657	Royal Brisbane & Womens Hospital	RBWH	May, 2019	Dem Signoff (RBWH)	NC		CA	ESBL	NA
M83141	Mar, 2018	Rectal swab	Screening		Escherichia coli	714	Princess Alexandra Hospital	PAH	Mar, 2018	W2E	NC		CA	ESBL	NA
M94950	Apr, 2019	Urine	Clinical-other		Escherichia coli	714	Royal Brisbane & Womens Hospital	RBWH	Mar, 2019	9B South-General Medical (RBWH)	NC		HA	ESBL	NA
M81103	Jan, 2018	Rectal swab	Screening		Escherichia coli	744	Princess Alexandra Hospital	PAH	Jan, 2018	WHDD	NC		CA	ESBL	NA
M92823	Feb, 2019	Rectal Swab	Screening		Escherichia coli	744	Royal Brisbane & Womens Hospital	RBWH	Feb, 2019	5C-Oncology (RBWH)	NC		HA	ESBL	NA
M99419	Sep, 2019	Rectal Swab	Screening		Escherichia coli	744	Royal Brisbane & Womens Hospital	RBWH	Sep, 2019	8A North (RBWH)	NC		HA	ESBL	NA
M00082	Dec, 2019	Rectal Swab	Screening		Escherichia coli	770	Royal Brisbane & Womens Hospital	RBWH	NA	IMPS Screening (RBWH)	NC		Unknown	ESBL	NA
M82649	Mar, 2018	Rectal swab	Screening		Escherichia coli	773	Royal Brisbane & Womens Hospital	RBWH	Mar, 2018	Redcliffe Chronic Heam Dialysis (RBWH)	NC		CA	ESBL	NA
M87891	Aug, 2018	Urine	Clinical-other		Escherichia coli	847	Princess Alexandra Hospital	PAH	Aug, 2018	W5A	NC		CA	ESBL	NA
M81100	Jan, 2018	Rectal swab	Screening		Escherichia coli	963	Princess Alexandra Hospital	PAH	Dec, 2017	SIU	NC		HA	ESBL	NA
M81641	Feb, 2018	Rectal swab	Screening		Escherichia coli	963	Princess Alexandra Hospital	PAH	Feb, 2018	W5D	NC		HA	ESBL	NA
M82239	Mar, 2018	Rectal swab	Screening		Escherichia coli	963	Queensland Children's Hospital	QCH	Feb, 2018	8A~LCCH	NC		HA	ESBL	NA
M87343	Aug, 2018	Rectal swab	Screening		Escherichia coli	963	Royal Brisbane & Womens Hospital	RBWH	Jul, 2018	Intensive Care Nursery	NC		HA	ESBL	NA
M88037	Sep, 2018	Rectal swab	Screening		Escherichia coli	963	Royal Brisbane & Womens Hospital	RBWH	Jul, 2018	Special Care Nursery	NC		HA	ESBL	NA
M93651	Mar, 2019	Urine	Clinical-other		Escherichia coli	998	Princess Alexandra Hospital	PAH	Mar, 2019	2B Orthopaedic/Neurosurgery (PAH)	NC		HA	ESBL	NA
M13341	Mar, 2021	Urine	Clinical-other		Escherichia coli	998	Queensland Children's Hospital	QCH	NA	Emergency Admissions V (QCH)	NC		Unknown	ESBL	NA
M13568	Apr, 2021	Blood	Clinical-invasive		Escherichia coli	998	Princess Alexandra Hospital	PAH	NA	Emergency Department (PAH)	NC		Unknown	ESBL	NA
M8847	Jan, 2018	Other	Unknown		Escherichia coli	1193	Caboolture Hospital	Other	Jan, 2018	BABY~CBH	NC		CA	ESBL	NA
M81101	Jan, 2018	Rectal swab	Screening		Escherichia coli	1193	Queensland Children's Hospital	QCH	Jan, 2018	9A~LCCH	NC		HA	ESBL	NA
M8828	Feb, 2018	Rectal swab	Screening		Escherichia coli	1193	Princess Alexandra Hospital	PAH	Jan, 2018	ARTHDX	NC		HA	ESBL	NA
M82652	Mar, 2018	Rectal swab	Screening		Escherichia coli	1193	Princess Alexandra Hospital	PAH	Mar, 2018	2C	NC		CA	ESBL	NA
M83138	Mar, 2018	Rectal swab	Screening		Escherichia coli	1193	Princess Alexandra Hospital	PAH	Mar, 2018	W4BT	NC		CA	ESBL	NA
M85547	Jun, 2018	Rectal swab	Screening		Escherichia coli	1193	Royal Brisbane & Womens Hospital	RBWH	Jun, 2018	9B South	NC		HA	ESBL	NA
M85544	Jun, 2018	Rectal swab	Screening		Escherichia coli	1193	Princess Alexandra Hospital	PAH	Jun, 2018	W2E	NC		HA	ESBL	NA
M88663_1	Sep, 2018	Rectal swab	Screening		Escherichia coli	1193	Queensland Children's Hospital	QCH	NA		NC		Unknown	ESBL	NA
M89057	Sep, 2018		Unknown		Escherichia coli	1193	Princess Alexandra Hospital	PAH	Sep, 2018	Emergency Department (PAH)	NC		CA	ESBL	NA
M89493	Oct, 2018	Blood	Clinical-invasive		Escherichia coli	1193	Princess Alexandra Hospital	PAH	Oct, 2018	Emergency Department (PAH)	NC		discrp	ESBL	NA
M89664	Oct, 2018	Perianal Swab	Screening		Escherichia coli	1193	Queensland Children's Hospital	QCH	Oct, 2018	10A Medical IP (LCCH)	NC		HA	ESBL	NA
M810163	Nov, 2018	Urine	Clinical-other		Escherichia coli	1193	Princess Alexandra Hospital	PAH	Oct, 2018	Neurosurgery High Dep Un (PAH)	NC		HA	ESBL	NA
M811169	Dec, 2018	Perianal Swab	Screening		Escherichia coli	1193	Royal Brisbane & Womens Hospital	RBWH	Sep, 2018	Parent Craft Rooms (RBWH)	NC		HA	ESBL	NA
M91853	Feb, 2019	Perianal Swab	Screening		Escherichia coli	1193	Queensland Children's Hospital	QCH	Feb, 2019	1C Short Stay Unit (LCCH)	NC		CA	ESBL	NA
M92519	Feb, 2019	Rectal Swab	Screening		Escherichia coli	1193	Royal Brisbane & Womens Hospital	RBWH	NA	DEM Unknown (RBWH)	NC		Unknown	ESBL	NA
M92827	Mar, 2019	Rectal Swab	Screening		Escherichia coli	1193	Royal Brisbane & Womens Hospital	RBWH	Mar, 2019	EPICentre Inpatients (RBWH)	NC		CA	ESBL	NA
M93935	Mar, 2019	Perianal Swab	Screening		Escherichia coli	1193	Queensland Children's Hospital	QCH	Mar, 2019	10A Medical IP (QCH)	NC		CA	ESBL	NA
M94213	Apr, 2019	Right Ear Swab	Clinical-other		Escherichia coli	1193	Queensland Children's Hospital	QCH	Apr, 2019	11A Neuroscience/Ortho (QCH)	NC		CA	ESBL	NA
M95141	Apr, 2019	Rectal Swab	Screening		Escherichia coli	1193	Royal Brisbane & Womens Hospital	RBWH	Apr, 2019	23 Hours Ward - SDCU (RBWH)	NC		CA	ESBL	NA
M95539	May, 2019	Urine	Clinical-other		Escherichia coli	1193	Royal Brisbane & Womens Hospital	RBWH	May, 2019	EMG Awaiting Ward (RBWH)	NC		CA	ESBL	NA
M95759	May, 2019	Urine	Clinical-other		Escherichia coli	1193	Royal Brisbane & Womens Hospital	RBWH	NA	Acute Emergency (RBH)	NC		Unknown	ESBL	NA
M96709	Jun, 2019	Rectal Swab	Screening		Escherichia coli	1193	Royal Brisbane & Womens Hospital	RBWH	Jun, 2019	8B South (RBWH)	NC		CA	ESBL	NA
M96920	Jun, 2019	Perianal Swab	Screening		Escherichia coli	1193	Queensland Children's Hospital	QCH	Jun, 2019	4A Paed Intensive Care (LCCH)	NC		CA	ESBL	NA
M96918	Jun, 2019	Rectal Swab	Screening		Escherichia coli	1193	Royal Brisbane & Womens Hospital	RBWH	Jun, 2019	EMG Awaiting Ward (RBWH)	NC		CA	ESBL	NA
M97091	Jun, 2019	Perianal Swab	Screening		Escherichia coli	1193	Queensland Children's Hospital	QCH	Jun, 2019	4A Paed Intensive Care (LCCH)	NC		HA	ESBL	NA
M98880	Aug, 2019	Urine	Clinical-other		Escherichia coli	1193	Princess Alexandra Hospital	PAH	NA	Emergency Department (PAH)	NC		Unknown	ESBL	NA
M99066	Sep, 2019	Perianal Swab	Screening		Escherichia coli	1193	Queensland Children's Hospital	QCH	Aug, 2019	11B Oncology IP (QCH)	NC		HA	ESBL	NA
M99070	Sep, 2019	Perianal Swab	Screening		Escherichia coli	1193	Queensland Children's Hospital	QCH	Aug, 2019	9B Babies IP (QCH)	NC		HA	ESBL	NA
M910254	Oct, 2019	Urine	Clinical-other		Escherichia coli	1193	Royal Brisbane & Womens Hospital	RBWH	Oct, 2019	EMG Short Stay Unit (RBWH)	NC		CA	ESBL	NA
M910502	Oct, 2019	Urine	Clinical-other		Escherichia coli	1193	Queensland Children's Hospital	QCH	NA	Emergency Admissions V (QCH)	NC		Unknown	ESBL	NA
M910503	Oct, 2019	Urine	Clinical-other		Escherichia coli	1193	Queensland Children's Hospital	QCH	NA	Emergency Admissions V (QCH)	NC		Unknown	ESBL	NA
M910505	Oct, 2019	Urine	Clinical-other		Escherichia coli	1193	Royal Brisbane & Womens Hospital	RBWH	NA	Acute Emergency (RBH)	NC		Unknown	ESBL	NA
M910933_3	Nov, 2019	Drain Swab	Clinical-other		Escherichia coli	1193	Princess Alexandra Hospital	PAH	Oct, 2019	4E Colorectal/Gastro (PAH)	NC		HA	ESBL	NA
M910900	Nov, 2019	Rectal Swab	Screening		Escherichia coli	1193	Royal Brisbane & Womens Hospital	RBWH	Nov, 2019	23 Hours Ward - SDCU (RBWH)	NC		CA	ESBL	NA
M912093	Dec, 2019	Rectal Swab	Screening		Escherichia coli	1193	Royal Brisbane & Womens Hospital	RBWH	Dec, 2019	5C-Oncology (RBWH)	NC		HA	ESBL	NA
M912108	Dec, 2019	Blood	Clinical-invasive		Escherichia coli	1193	Royal Brisbane & Womens Hospital	RBWH	Dec, 2019	Acute Emergency (RBH)	NC		CA	ESBL	NA
M00371	Jan, 2020	Urine	Clinical-other		Escherichia coli	1193	Princess Alexandra Hospital	PAH	Dec, 2019	Neurosurgery High Dep Un (PAH)	NC		HA	ESBL	NA
M00674	Jan, 2020	Perianal Swab	Screening		Escherichia coli	1193	Queensland Children's Hospital	QCH	Jan, 2020	4A Paed Intensive Care (LCCH)	NC		CA	ESBL	NA
M00968	Jan, 2020	Perianal Abscess Swab	Clinical-other		Escherichia coli	1193	Royal Brisbane & Womens Hospital	RBWH	Jan, 2020	4C-Burns/Pain Unit (RBH)	NC		CA	ESBL	NA
M01239	Jan, 2020	Urine	Clinical-other		Escherichia coli	1193	Royal Brisbane & Womens Hospital	RBWH	Jan, 2020	Minor Procedure Unit (RBH)	NC		CA	ESBL	NA
M01242	Jan, 2020	Rectal Swab	Screening		Escherichia coli	1193	Royal Brisbane & Womens Hospital	RBWH	NA	Renal Outpatients (RBH)	NC		Unknown	ESBL	NA
M01597	Jan, 2020	Blood	Clinical-invasive		Escherichia coli	1193	Princess Alexandra Hospital	PAH	NA	Emergency Department (PAH)	NC		Unknown	ESBL	NA
M01625	Jan, 2020	Perianal Swab	Screening		Escherichia coli	1193	Queensland Children's Hospital	QCH	Jan, 2020	4A Paed Intensive Care (LCCH)	NC		CA	ESBL	NA
M04954	Mar, 2020	Blood	Clinical-invasive		Escherichia coli	1193	Royal Brisbane & Womens Hospital	RBWH	Mar, 2020	6A South (RBWH)	NC		HA	ESBL	NA
M05287	May, 2020	Blood	Clinical-invasive		Escherichia coli	1193	Royal Brisbane & Womens Hospital	RBWH	Apr, 2020	5C-Oncology (RBWH)	NC		HA	ESBL	NA
M05854	Jun, 2020	Blood	Clinical-invasive		Escherichia coli	1193	Princess Alexandra Hospital	PAH	NA	Emergency Department (PAH)	NC		Unknown	ESBL	NA
M13346	Mar, 2021	Perianal Swab	Screening		Escherichia coli	1193	Queensland Children's Hospital	QCH	Mar, 2021	4A Paed Intensive Care (LCCH)	NC		CA	ESBL	NA
M14302_2	May, 2021	Perianal Swab	Screening		Escherichia coli	1193	Queensland Children's Hospital	QCH	Apr, 2021	5D Surgical IP (QCH)	NC		HA	ESBL	NA
M81643	Feb, 2018	Rectal swab	Screening		Escherichia coli	1193	Princess Alexandra Hospital	PAH	Feb, 2018	W4BT	C	Ec1193-A6	CA	ESBL	NA
M85338	May, 2018	Rectal swab	Screening		Escherichia coli	1193	Princess Alexandra Hospital	PAH	May, 2018	W2E	C	Ec1193-A1	HA	ESBL	NA
M87347	Aug, 2018	Urine	Clinical-other		Escherichia coli	1193	Princess Alexandra Hospital	PAH	Aug, 2018	W5A	C	Ec1193-A5	CA	ESBL	NA
M88414	Sep, 2018	Blood	Clinical-invasive		Escherichia coli	1193	Royal Brisbane & Womens Hospital	RBWH	Sep, 2018	6A South	C	Ec1193-A3	HA	ESBL	NA
M91845	Feb, 2019	Rectal Swab	Screening		Escherichia coli	1193	Royal Brisbane & Womens Hospital	RBWH	Jan, 2019	Wattlebrae (RBH)	C	Ec1193-A1	HA	ESBL	NA
M91858	Feb, 2019	Perineum Swab	Screening		Escherichia coli	1193	Queensland Children's Hospital	QCH	Feb, 2019	4A Paed Intensive Care (LCCH)	C	Ec1193-A6	CA	ESBL	NA
M93103	Mar, 2019	Perianal Swab	Screening		Escherichia coli	1193	Queensland Children's Hospital	QCH	Feb, 2019	11B Oncology IP (QCH)	C	Ec1193-A1	HA	ESBL	NA
M93117	Mar, 2019	Blood	Clinical-invasive		Escherichia coli	1193	Queensland Children's Hospital	QCH	Mar, 2019	10A Medical IP (QCH)	C	Ec1193-A1	HA	ESBL	NA
M94405	Apr, 2019	Urine	Clinical-other		Escherichia coli	1193	Royal Brisbane & Womens Hospital	RBWH	NA	Oncology Radiation Unit (RBWH)	C	Ec1193-A3	Unknown	ESBL	NA
M94404	Apr, 2019	Rectal Swab	Screening		Escherichia coli	1193	Royal Brisbane & Womens Hospital	RBWH	NA	IMPS Screening (RBWH)	C	Ec1193-A4	Unknown	ESBL	NA
M94963	Apr, 2019	Rectal Swab	Screening		Escherichia coli	1193	Royal Brisbane & Womens Hospital	RBWH	Apr, 2019	Surgical Day Care Unit (RBWH)	C	Ec1193-A1	CA	ESBL	NA
M96262	May, 2019	Perianal Swab	Screening		Escherichia coli	1193	Queensland Children's Hospital	QCH	May, 2019	4A Paed Intensive Care (LCCH)	C	Ec1193-A2	CA	ESBL	NA
M01505	Jun, 2019	Venous Blood	Clinical-invasive		Escherichia coli	1193	Townsville Hospital	Other	May, 2019	Neonatal Intensive Care Unit (TNH)	C	Ec1193-A7	HA	ESBL	NA
M96710	Jun, 2019	Perianal Swab	Screening		Escherichia coli	1193	Queensland Children's Hospital	QCH	Jun, 2019	10A Medical IP (QCH)	C	Ec1193-A1	CA	ESBL	NA
M97090_1	Jun, 2019	Right Leg Fluid	Clinical-other		Escherichia coli	1193	Royal Brisbane & Womens Hospital	RBWH	Jun, 2019	7A South-Orthopaedics (RBWH)	C	Ec1193-A1	CA	ESBL	NA
M97090_2	Jun, 2019	Right Leg Fluid	Clinical-other		Escherichia coli	1193	Royal Brisbane & Womens Hospital	RBWH	Jun, 2019	7A South-Orthopaedics (RBWH)	C	Ec1193-A1	CA	ESBL	NA
M97094	Jul, 2019	Perianal Swab	Screening		Escherichia coli	1193	Queensland Children's Hospital	QCH	Apr, 2019	10B Cardiac/Oncology IP (QCH)	C	Ec1193-A2	HA	ESBL	NA
M97306	Jul, 2019	Rectal Swab	Screening		Escherichia coli	1193	Royal Brisbane & Womens Hospital	RBWH	Jun, 2019	Wattlebrae (RBH)	C	Ec1193-A1	CA	ESBL	NA
M98874	Aug, 2019	Urine	Clinical-other		Escherichia coli	1193	Royal Brisbane & Womens Hospital	RBWH	Aug, 2019	EMG Awaiting Ward (RBWH)	C	Ec1193-A1	CA	ESBL	NA
M99241	Sep, 2019	Urine	Clinical-other		Escherichia coli	1193	Royal Brisbane & Womens Hospital	RBWH	Sep, 2019	Birth Suite (RWH)	C	Ec1193-A1	CA	ESBL	NA
M912109	Dec, 2019	Blood	Clinical-invasive		Escherichia coli	1193	Royal Brisbane & Womens Hospital	RBWH	Dec, 2019	6A South (RBWH)	C	Ec1193-A3	CA	ESBL	NA
M911844	Dec, 2019		Clinical-other		Escherichia coli	1193	Royal Brisbane & Womens Hospital	RBWH	Dec, 2019	9B South-General Medical (RBWH)	C	Ec1193-A5	CA	ESBL	NA
M00072	Dec, 2019	Urine	Clinical-other		Escherichia coli	1193	Royal Brisbane & Womens Hospital	RBWH	Dec, 2019	7A South-Orthopaedics (RBWH)	C	Ec1193-A4	HA	ESBL	NA
M00369	Dec, 2019	Urine	Clinical-other		Escherichia coli	1193	Princess Alexandra Hospital	PAH	Dec, 2019	Med Assessment & Planning(PAH)	C	Ec1193-A1	CA	ESBL	NA
M06511	Jul, 2020	Blood	Clinical-invasive		Escherichia coli	1193	Queensland Children's Hospital	QCH	Jul, 2020	4A Paed Intensive Care (LCCH)	C	Ec1193-A5	HA	ESBL	NA
M09438	Dec, 2020	Rectal Swab	Screening		Escherichia coli	1193	Caboolture Hospital	Other	Dec, 2020	Paediatric (CBH)	C	Ec1193-A7	CA	ESBL	NA
M1239	Dec, 2020	Rectal Swab	Screening		Escherichia coli	1193	Caboolture Hospital	Other	Dec, 2020	Special Care Nursery (CBH)	C	Ec1193-A1	CA	ESBL	NA
M13569	Apr, 2021	Rectal Swab	Screening		Escherichia coli	1312	Queensland Children's Hospital	QCH	Apr, 2021	10A Medical (QCH)	NC		HA	ESBL	NA
M88416	Sep, 2018	Rectal swab	Screening		Escherichia coli	1314	Royal Brisbane & Womens Hospital	RBWH	Sep, 2018	Wattlebrae	NC		HA	ESBL	NA
M99407	Sep, 2019	Urine	Clinical-other		Escherichia coli	1340	Queensland Children's Hospital	QCH	NA	2E Renal Clinic (QCH)	NC		Unknown	ESBL	NA
M09268	Dec, 2020	Blood	Clinical-invasive		Escherichia coli	1340	Royal Brisbane & Womens Hospital	RBWH	Dec, 2020	9B North-General Medical (RBWH)	NC		CA	ESBL	NA
M810388	Nov, 2018	Rectal Swab	Screening		Escherichia coli	1423	Royal Brisbane & Womens Hospital	RBWH	Nov, 2018	Wattlebrae (RBH)	NC		HA	ESBL	NA
M85349	May, 2018	Rectal swab	Screening		Escherichia coli	1485	Princess Alexandra Hospital	PAH	May, 2018	WICU	NC		CA	ESBL	NA
M911609	Nov, 2019	Rectal Swab	Screening		Escherichia coli	1485	Royal Brisbane & Womens Hospital	RBWH	NA	IMPS Screening (RBWH)	NC		Unknown	ESBL	NA
M98161_1	Aug, 2019	Rectal Swab	Screening		Escherichia coli	1494	Royal Brisbane & Womens Hospital	RBWH	Aug, 2019	4A-Intensive Care Unit (RBWH)	NC		CA	ESBL	NA
M97559	Jul, 2019	Rectal Swab	Screening		Escherichia coli	1642	Royal Brisbane & Womens Hospital	RBWH	NA	Acute Emergency (RBH)	NC		Unknown	ESBL	NA
M84012	Apr, 2018	Rectal swab	Screening		Escherichia coli	1722	Princess Alexandra Hospital	PAH	Apr, 2018	HTHU	NC		CA	ESBL	NA
M84257	Apr, 2018	Rectal swab	Screening		Escherichia coli	1722	Royal Brisbane & Womens Hospital	RBWH	Apr, 2018	4A-Intensive Care Unit	NC		CA	ESBL	NA
M96477	Jun, 2019	Perineum Swab	Screening		Escherichia coli	1722	Queensland Children's Hospital	QCH	Jun, 2019	Lvl 5 Renal Virtual Wrd (QCH)	NC		CA	ESBL	NA
M911861	Dec, 2019	Perineum Swab	Screening		Escherichia coli	1722	Queensland Children's Hospital	QCH	Dec, 2019	Lvl 5 Renal Virtual Wrd (QCH)	NC		CA	ESBL	NA
M00962	Jan, 2020	Urine	Clinical-other		Escherichia coli	1722	Royal Brisbane & Womens Hospital	RBWH	Jan, 2020	EMG Awaiting Ward (RBWH)	NC		CA	ESBL	NA
M00958	Jan, 2020	Rectal Swab	Screening		Escherichia coli	1722	Royal Brisbane & Womens Hospital	RBWH	Jan, 2020	EPICentre Inpatients (RBWH)	NC		HA	ESBL	NA
M12439	Mar, 2021	Perianal Swab	Screening		Escherichia coli	1722	Queensland Children's Hospital	QCH	Feb, 2021	4A Paed Intensive Care (LCCH)	NC		HA	ESBL	NA
M96239	May, 2019	Rectal Swab	Screening		Escherichia coli	2015	Royal Brisbane & Womens Hospital	RBWH	May, 2019	Patient Flow Flex Bed Unit RB	NC		CA	ESBL	NA
M8838	Jan, 2018	Rectal swab	Screening		Escherichia coli	2165	Royal Brisbane & Womens Hospital	RBWH	Jan, 2018	5C-Oncology	NC		HA	ESBL	NA
M910879	Oct, 2019	Urine	Clinical-other		Escherichia coli	2562	Princess Alexandra Hospital	PAH	NA	Emergency Department (PAH)	NC		Unknown	ESBL	NA
M1960	Jan, 2021	Rectal Swab	Screening		Escherichia coli	2659	Princess Alexandra Hospital	PAH	Jan, 2021	5D Infectious Diseases (PAH)	NC		HA	ESBL	NA
M84254	Apr, 2018	Rectal swab	Screening		Escherichia coli	2851	Royal Brisbane & Womens Hospital	RBWH	Apr, 2018	Redcliffe Chronic Haem Dial (RBWH)	NC		CA	ESBL	NA
M89070	Oct, 2018	Rectal	Screening		Escherichia coli	2851	Royal Brisbane & Womens Hospital	RBWH	Oct, 2018	Herston Haemodialysis (RBWH)	NC		CA	ESBL	NA
M95143	May, 2019	Rectal Swab	Screening		Escherichia coli	2851	Royal Brisbane & Womens Hospital	RBWH	May, 2019	Level 4-Operating Theatres (RBWH)	NC		CA	ESBL	NA
M97569	Jul, 2019	Rectal Swab	Screening		Escherichia coli	2852	Royal Brisbane & Womens Hospital	RBWH	Jul, 2019	EMG Awaiting Ward (RBWH)	NC		CA	ESBL	NA
M12154	Feb, 2021	Urine	Clinical-other		Escherichia coli	2998	Queensland Children's Hospital	QCH	NA	Emergency Admissions V (QCH)	NC		Unknown	ESBL	NA
M05578	May, 2020	Blood	Clinical-invasive		Escherichia coli	3014	Princess Alexandra Hospital	PAH	NA	Emergency Department (PAH)	NC		Unknown	ESBL	NA
M96714	Jun, 2019	Rectal Swab	Screening		Escherichia coli	3018	Prince Charles Hospital	Other	Jun, 2019	Palliative Care Unit (PCH)	NC		HA	ESBL	NA
M911148	Nov, 2019	Isolate	Clinical-other		Escherichia coli	3036	Miscellaneous	Other	NA	Sullivan & Nicolaides (Brisbane)	NC		Unknown	ESBL	NA
M82655	Mar, 2018	Rectal swab	Screening		Escherichia coli	3268	Princess Alexandra Hospital	PAH	Mar, 2018	5D	NC		CA	ESBL	NA
M911379	Nov, 2019	Rectal Swab	Screening		Escherichia coli	3877	Royal Brisbane & Womens Hospital	RBWH	NA	IMPS Screening (RBWH)	NC		Unknown	ESBL	NA
M87342	Aug, 2018	Rectal swab	Screening		Escherichia coli	3910	Queensland Children's Hospital	QCH	NA		NC		Unknown	ESBL	NA
M97748	Jul, 2019	Rectal Swab	Screening		Escherichia coli	4553	Logan Hospital	Other	Jul, 2019	Intensive Care Unit (LGH)	NC		HA	ESBL	NA
M82249	Feb, 2018	Rectal swab	Screening		Escherichia coli	4553	Princess Alexandra Hospital	PAH	Feb, 2018	W4BR	C	Ec4553-A1	CA	ESBL	NA
M84249	Apr, 2018	Rectal swab	Screening		Escherichia coli	4553	Princess Alexandra Hospital	PAH	Apr, 2018	ARTHDX	C	Ec4553-A1	CA	ESBL	NA
M83124	Mar, 2018	Rectal swab	Screening		Escherichia coli	5150	Princess Alexandra Hospital	PAH	Mar, 2018	W4C	NC		CA	ESBL	NA
M81105	Jan, 2018	Rectal swab	Screening		Escherichia coli	5455	Princess Alexandra Hospital	PAH	Jan, 2018	W2E	NC		CA	ESBL	NA
M81097	Jan, 2018	Rectal swab	Screening		Escherichia coli	5699	Princess Alexandra Hospital	PAH	Jul, 2017	W4E	NC		HA	ESBL	NA
M92821	Feb, 2019	Rectal Swab	Screening		Escherichia coli	6143	Royal Brisbane & Womens Hospital	RBWH	Feb, 2019	5C-Oncology (RBWH)	NC		HA	ESBL	NA
M911605	Nov, 2019	Rectal Swab	Screening		Escherichia coli	6215	Royal Brisbane & Womens Hospital	RBWH	NA	IMPS Screening (RBWH)	NC		Unknown	ESBL	NA
M88658	Sep, 2018	Rectal swab	Screening		Escherichia coli	6303	Queensland Children's Hospital	QCH	NA		NC		Unknown	ESBL	NA
M84020	Apr, 2018	Rectal swab	Screening		Escherichia coli	6770	Princess Alexandra Hospital	PAH	Apr, 2018	HTHU	NC		CA	ESBL	NA
M09096	Nov, 2020	Baby Bath Drain Special Care Nursery	Env	ENVCB000986	Escherichia coli	6897	Unknown		NA		NC		Env	ESBL	NA
M81380	Feb, 2018	Rectal swab	Screening		Escherichia coli	6900	Princess Alexandra Hospital	PAH	Feb, 2018	W2E	NC		HA	ESBL	NA
M81388	Feb, 2018	Rectal swab	Screening		Escherichia coli	7013	Queensland Children's Hospital	QCH	Jan, 2018	11A~LCCH	NC		HA	ESBL	NA
M98159	Aug, 2019	Urine	Clinical-other		Escherichia coli	7401	Royal Brisbane & Womens Hospital	RBWH	NA	Acute Emergency (RBH)	NC		Unknown	ESBL	NA
M98506	Aug, 2019	Perianal Swab	Screening		Escherichia coli	7514	Queensland Children's Hospital	QCH	Aug, 2019	9A Medical IP (QCH)	NC		CA	ESBL	NA
M88206	Sep, 2018	Rectal swab	Screening		Escherichia coli	7901	Royal Brisbane & Womens Hospital	RBWH	Sep, 2018	5C-Oncology	NC		discrp	ESBL	NA
M82755	Mar, 2018	Rectal	Screening		Escherichia coli	8590	Royal Brisbane & Womens Hospital	RBWH	Mar, 2018	8B South	NC		CA	ESBL	NA
M89675	Oct, 2018	Urine	Clinical-other		Escherichia coli	9138	Princess Alexandra Hospital	PAH	Oct, 2018	Emergency Dept Short Stay(PAH)	NC		CA	ESBL	NA
M00673	Jan, 2020	Rectal Swab	Screening		Escherichia coli	9586	Royal Brisbane & Womens Hospital	RBWH	Jan, 2020	4A-Intensive Care Unit (RBWH)	NC		CA	ESBL	NA
M93666	Mar, 2019	Rectal Swab	Screening		Escherichia coli	9694	Royal Brisbane & Womens Hospital	RBWH	Mar, 2019	Surgical Day Care Unit (RBWH)	NC		CA	ESBL	NA
M84893	May, 2018	Rectal swab	Screening		Escherichia coli	NF	Queensland Children's Hospital	QCH	May, 2018	4A~LCCH	NC		HA	ESBL	NA
M86434_2	Jul, 2018	Rectal swab	Screening		Escherichia coli	NF	Royal Brisbane & Womens Hospital	RBWH	Jul, 2018	4A Intensive Care Unit	NC		CA	ESBL	NA
M97558	Jul, 2019	Rectal Swab	Screening		Escherichia coli	NF	Royal Brisbane & Womens Hospital	RBWH	Jul, 2019	Wattlebrae (RBH)	NC		CA	ESBL	NA
M98157	Jul, 2019	Rectal Swab	Screening		Escherichia coli	NF	Royal Brisbane & Womens Hospital	RBWH	Jul, 2019	4A-Intensive Care Unit (RBWH)	NC		HA	ESBL	NA
M99398	Sep, 2019	Urine	Clinical-other		Escherichia coli	NF	Queensland Children's Hospital	QCH	NA	Emergency Admissions V (QCH)	NC		Unknown	ESBL	NA
M99628	Sep, 2019	Perianal Swab	Screening		Escherichia coli	NF	Queensland Children's Hospital	QCH	Sep, 2019	4A Paed Intensive Care (LCCH)	NC		CA	ESBL	NA
M910030	Oct, 2019	Rectal Swab	Screening		Escherichia coli	NF	Royal Brisbane & Womens Hospital	RBWH	NA	IMPS Screening (RBWH)	NC		Unknown	ESBL	NA
M910255	Oct, 2019	Rectal Swab	Screening		Escherichia coli	NF	Royal Brisbane & Womens Hospital	RBWH	NA	IMPS Screening (RBWH)	NC		Unknown	ESBL	NA
M06002	Jun, 2020	Blood	Clinical-invasive		Escherichia coli	NF	Royal Brisbane & Womens Hospital	RBWH	NA	Acute Emergency (RBH)	NC		Unknown	ESBL	NA
M13787	Apr, 2021	Perianal Swab	Screening		Escherichia coli	NF	Queensland Children's Hospital	QCH	Apr, 2021	Emergency Admissions V (QCH)	NC		CA	ESBL	NA
M92178_1	Feb, 2019	Rectal Swab	Screening		Escherichia coli	68	Royal Brisbane & Womens Hospital	RBWH	Dec, 2018	4C-Burns/Pain Unit (RBH)	NC		HA	CARB	NDM-5
M8628	Jan, 2018	Urine	Clinical-other		Escherichia coli	69	Royal Brisbane & Womens Hospital	RBWH	Jan, 2018	DEMUNK~RBWH	NC		CA	CARB	NDM-5
M84245_1	Apr, 2018	Rectal swab	Screening		Escherichia coli	167	Princess Alexandra Hospital	PAH	Apr, 2018	W4D	NC		CA	CARB	NDM-5
M90674_1	Nov, 2018	Rectal Swab	Screening		Escherichia coli	167	Sunshine Coast University Hospital	Other	Nov, 2018	3A	NC		CA	CARB	NDM-5
M92518_1	Feb, 2019	Rectal Swab	Screening		Escherichia coli	167	Royal Brisbane & Womens Hospital	RBWH	Feb, 2019	7B West (RBWH)	NC		CA	CARB	NDM-5
M93648	Dec, 2018	Urine	Clinical-other		Escherichia coli	354	Royal Brisbane & Womens Hospital	RBWH	Dec, 2018	7B West (RBWH)	NC		HA	CARB	NDM-5
M98710	Aug, 2019	Rectal Swab	Screening		Escherichia coli	354	Royal Brisbane & Womens Hospital	RBWH	Aug, 2019	Wattlebrae (RBH)	NC		HA	CARB	NDM-5
M91481	Dec, 2018	Urine	Clinical-other		Escherichia coli	405	Queensland Children's Hospital	QCH	Dec, 2018	5D Surgical IP (LCCH)	NC		CA	CARB	NDM-5
M94414	Apr, 2019	Urine	Clinical-other		Escherichia coli	405	Queensland Children's Hospital	QCH	Apr, 2019	11B Oncology IP (QCH)	NC		CA	CARB	NDM-5
M98890	Aug, 2019	Urine	Clinical-other		Escherichia coli	405	Queensland Children's Hospital	QCH	Aug, 2019	10B Cardiac/Oncology IP (QCH)	NC		CA	CARB	NDM-5
M92190	Feb, 2019	Rectal Swab	Screening		Escherichia coli	617	Gold Coast University Hospital	Other	Feb, 2019	Surg Short Stay Unit C2W(GCUH)	NC		CA	CARB	NDM-5
M86436	Jun, 2018	Rectal swab	Screening		Escherichia coli	648	Caboolture Hospital	Other	Jun, 2018	2A~CBH	NC		CA	CARB	NDM-5
M96715	Jun, 2019	Urine	Clinical-other		Escherichia coli	648	Cunnamulla Hospital	Other	NA	No Paper Private Practice	NC		Unknown	CARB	NDM-5
M96917	Jun, 2019	Perineum Swab	Screening		Escherichia coli	648	Prince Charles Hospital	Other	Jun, 2019	Intensive Care Unit 2 PCH	NC		HA	CARB	NDM-5
M910275	Oct, 2019	Faeces	Screening		Escherichia coli	648	Gold Coast University Hospital	Other	Sep, 2019	Vascular/Neurosurg C4W (GCUH)	NC		HA	CARB	NDM-5
M09088	Nov, 2020	Urine	Clinical-other		Escherichia coli	1284	Cairns Hospital	Other	NA	Day Surgery Unit (CNH)	NC		Unknown	CARB	NDM-5
M04915	Feb, 2020	Rectal Swab	Screening		Escherichia coli	2851	Princess Alexandra Hospital	PAH	Feb, 2020	2E Oncology/Haematology Unit (PAH)	NC		HA	CARB	NDM-5
M88035_1	Aug, 2018	Rectal swab	Screening		Escherichia coli	8346	Princess Alexandra Hospital	PAH	Aug, 2018	W5C	NC		HA	CARB	NDM-5
M07585	Sep, 2020	Urine	Clinical-other		Escherichia coli	NF	Royal Brisbane & Womens Hospital	RBWH	NA	Acute Emergency (RBH)	NC		Unknown	CARB	NDM-5
M910276	Oct, 2019	Ileostomy Bag 1 Swab	Clinical-other		Escherichia coli	167	Princess Alexandra Hospital	PAH	Oct, 2019	4B Renal (PAH)	NC		HA	CARB	NDM-5/OXA-244
M05848	May, 2020	Rectal Swab	Screening		Escherichia coli	167	Princess Alexandra Hospital	PAH	May, 2020	4B Transplant (PAH)	NC		CA	CARB	NDM-5/OXA-244
M07325	Aug, 2020	Aortic Tissue	Clinical-other		Escherichia coli	410	Gold Coast University Hospital	Other	Aug, 2020	Acute Surg Assess Unit (GCUH)	NC		HA	CARB	NDM-5/OXA-48
M81377	Jan, 2018	Rectal swab	Screening		Hafnia paralvei	NF	Townsville Hospital	Other	NA		NC		Unknown	ESBL	NA
M8441	Jan, 2018	Rectal swab	Screening		Klebsiella aerogenes	113	Redcliffe Hospital	Other	Dec, 2017	ICU~RDH	NC		HA	ESBL	NA
M05122	Apr, 2020	Rectal Swab	Screening		Klebsiella aerogenes	181	Royal Brisbane & Womens Hospital	RBWH	Apr, 2020	Wattlebrae (RBH)	NC		CA	ESBL	NA
M89503	Oct, 2018	Perianal Swab	Screening		Klebsiella aerogenes	NF	Queensland Children's Hospital	QCH	Sep, 2018	11A Neuroscience/Ortho (LCCH)	NC		HA	ESBL	NA
M93378	Mar, 2019	Endotracheal Aspirate	Clinical-other		Klebsiella aerogenes	NF	Royal Brisbane & Womens Hospital	RBWH	Feb, 2019	4A-Intensive Care Unit (RBWH)	NC		HA	ESBL	NA
M96713_1	Jun, 2019	Rectal Swab	Screening		Klebsiella aerogenes	NF	Prince Charles Hospital	Other	Jun, 2019	1A - Cardiac Medicine (PCH)	NC		CA	ESBL	NA
M8843	Jan, 2018	Rectal swab	Screening		Klebsiella michiganensis	50	Caboolture Hospital	Other	Jan, 2018	MAT~CBH	NC		HA	ESBL	NA
M8848	Jan, 2018	Other	Env	"Baby bath drain 1"	Klebsiella michiganensis	NF	Caboolture Hospital	Other	NA		NC		Env	ESBL	NA
M8431	Sep, 2017	Rectal swab	Screening		Klebsiella michiganensis	NF	Caboolture Hospital	Other	Sep, 2017	SCN~CBH	C	KmNA-A1	HA	ESBL	NA
M8432	Oct, 2017	Rectal swab	Screening		Klebsiella michiganensis	NF	Caboolture Hospital	Other	Oct, 2017	SCN~CBH	C	KmNA-A1	HA	ESBL	NA
M8440	Dec, 2017	Wound / skin / soft tissue	Clinical-other		Klebsiella michiganensis	NF	Mater Mothers Public Hospital	Other	Dec, 2017	ICN1 (MMH)	C	KmNA-A1	CA	ESBL	NA
M8433	Jan, 2018	Rectal swab	Screening		Klebsiella michiganensis	NF	Caboolture Hospital	Other	Dec, 2017	SCN~CBH	C	KmNA-A1	HA	ESBL	NA
M8434	Jan, 2018	Rectal swab	Screening		Klebsiella michiganensis	NF	Caboolture Hospital	Other	Jan, 2018	SCH~CBH	C	KmNA-A1	HA	ESBL	NA
M8630	Jan, 2018	Rectal swab	Screening		Klebsiella michiganensis	NF	Caboolture Hospital	Other	Jan, 2018	SCN~CBH	C	KmNA-A1	HA	ESBL	NA
M81092	Jan, 2018	Rectal swab	Screening		Klebsiella michiganensis	NF	Caboolture Hospital	Other	Jan, 2018	SCN~CBH	C	KmNA-A1	HA	ESBL	NA
M81090	Jan, 2018	Other	Env	"Baby Bath 1"	Klebsiella michiganensis	NF	Caboolture Hospital	Other	NA		C	KmNA-A1	Env	ESBL	NA
M81091	Jan, 2018	Other	Env	"Dishwashing Liquid Volunteer Flower Service"	Klebsiella michiganensis	NF	Caboolture Hospital	Other	NA		C	KmNA-A1	Env	ESBL	NA
M81378	Feb, 2018	Rectal swab	Screening		Klebsiella michiganensis	NF	Caboolture Hospital	Other	Jan, 2018	SCN~CBH	C	KmNA-A1	HA	ESBL	NA
M82255	Feb, 2018	Rectal swab	Screening		Klebsiella michiganensis	NF	Caboolture Hospital	Other	Feb, 2018	SCN~CBH	C	KmNA-A1	HA	ESBL	NA
M82256	Mar, 2018	Other	Env	"Detergent Milk Room"	Klebsiella michiganensis	NF	Caboolture Hospital	Other	NA		C	KmNA-A1	Env	ESBL	NA
M82257	Mar, 2018	Other	Env	"Detergent Nurses Station"	Klebsiella michiganensis	NF	Caboolture Hospital	Other	NA		C	KmNA-A1	Env	ESBL	NA
M82624	Mar, 2018	Other	Env	"ICU Detergent Brush"	Klebsiella michiganensis	NF	Caboolture Hospital	Other	NA		C	KmNA-A1	Env	ESBL	NA
M82625	Mar, 2018	Other	Env	"2A Pan Room Detergent"	Klebsiella michiganensis	NF	Caboolture Hospital	Other	NA		C	KmNA-A1	Env	ESBL	NA
M82626	Mar, 2018	Other	Env	"Milk Room PAEDS"	Klebsiella michiganensis	NF	Caboolture Hospital	Other	NA		C	KmNA-A1	Env	ESBL	NA
M82627	Mar, 2018	Other	Env	"ICU Detergent"	Klebsiella michiganensis	NF	Caboolture Hospital	Other	NA		C	KmNA-A1	Env	ESBL	NA
M82628	Mar, 2018	Other	Env	"PAEDS Detergent"	Klebsiella michiganensis	NF	Caboolture Hospital	Other	NA		C	KmNA-A1	Env	ESBL	NA
M82629	Mar, 2018	Rectal swab	Screening		Klebsiella michiganensis	NF	Caboolture Hospital	Other	Feb, 2018	SCN~CBH	C	KmNA-A1	HA	ESBL	NA
M87132	Jul, 2018	Environmental Swab	Env	"SWAB 4C (Bath1F1)"	Klebsiella oxytoca	88	Royal Brisbane & Womens Hospital	RBWH	Jul, 2018	IMPS Environment	NC		CA	CARB	BlaIMP-4
M84019	Apr, 2018	Urine	Clinical-other		Klebsiella oxytoca	135	Royal Brisbane & Womens Hospital	RBWH	Mar, 2018	7A South Ortho	NC		HA	CARB	BlaIMP-4
M1230	Dec, 2020	Environmental Swab	Env	7D Room 11 Sink	Klebsiella oxytoca	151	Ipswich Hospital	Other	NA	Infection Control (IPH)	NC		Env	CARB	BlaIMP-4
M13990	Apr, 2021	Urine	Clinical-other		Klebsiella oxytoca	179	Private Practitioner	Other	NA	Private Practitioner	NC		Unknown	CARB	BlaIMP-4
M91875	Oct, 2018	Sternal Wound	Clinical-other		Klebsiella oxytoca	NF	Mater Misericordiae-Brisbane	Other	NA	Mater Laboratory Services	NC		Unknown	CARB	BlaIMP-4
M89923	Oct, 2018	Rectal Swab	Screening		Klebsiella oxytoca	NF	Ipswich Hospital	Other	Oct, 2018	7B - Medical (IPH)	NC		CA	CARB	BlaIMP-4
M97745	Jun, 2019	Rectal Swab	Screening		Klebsiella oxytoca	NF	Caboolture Hospital	Other	Jun, 2019	3B (CBH)	NC		CA	CARB	BlaIMP-4
M05576	May, 2020	Rectal Swab	Screening		Klebsiella oxytoca	NF	Ipswich Hospital	Other	May, 2020	Acute Medical Unit	NC		CA	CARB	BlaIMP-4
M05853	Jun, 2020	Room 8 Drain	Env	ENVRB000318	Klebsiella oxytoca	NF	Royal Brisbane & Womens Hospital	RBWH	NA		NC		Env	CARB	BlaIMP-4
M13350_2	Apr, 2021	Urine	Clinical-other		Klebsiella oxytoca	NF	Royal Brisbane & Womens Hospital	RBWH	NA		NC		Unknown	CARB	BlaIMP-4
M85339	May, 2018	Blood	Clinical-invasive		Klebsiella oxytoca	NF	Royal Brisbane & Womens Hospital	RBWH	Mar, 2018	9B South	NC		HA	CARB	blaNDM-1
M13793_1	Apr, 2021	Bronchial Washing	Clinical-other		Klebsiella oxytoca	151	Prince Charles Hospital	Other	Apr, 2021	Day Invest. Therapy Unit (PCH)	NC		CA	ESBL	NA
M01602	Jan, 2020	Rectal Swab	Screening		Klebsiella oxytoca	178	Royal Brisbane & Womens Hospital	RBWH	Jan, 2020	5C-Oncology (RBWH)	NC		HA	ESBL	NA
M86429	Jul, 2018	Blood	Clinical-invasive		Klebsiella oxytoca	NF	Queensland Children's Hospital	QCH	NA		NC		Unknown	ESBL	NA
M910011	Sep, 2019	Rectal Swab	Screening		Klebsiella oxytoca	NF	Princess Alexandra Hospital	PAH	Jul, 2019	Spinal Injuries Unit (PAH)	NC		HA	ESBL	NA
M00093_2	Dec, 2019	Kidney Urine	Clinical-other		Klebsiella oxytoca	NF	Royal Brisbane & Womens Hospital	RBWH	Dec, 2019	8B South (RBWH)	NC		CA	ESBL	NA
M06513	Jul, 2020	Urine	Clinical-other		Klebsiella oxytoca	NF	Prince Charles Hospital	Other	NA	Emergency Department (PCH)	NC		Unknown	ESBL	NA
M1243	Dec, 2020	Rectal Swab	Screening		Klebsiella oxytoca	NF	Royal Brisbane & Womens Hospital	RBWH	Dec, 2020	Transit Lounge (RBWH)	NC		CA	ESBL	NA
M13793_3	Apr, 2021	Bronchial Washing	Clinical-other		Klebsiella oxytoca	NF	Prince Charles Hospital	Other	Apr, 2021	Day Invest. Therapy Unit (PCH)	NC		CA	ESBL	NA
M1234	Dec, 2020	Abdominal Tissue	Clinical-other		Klebsiella pneumoniae	20	Royal Brisbane & Womens Hospital	RBWH	Dec, 2020	9A South (RBWH)	NC		HA	CARB	BlaIMP-4
M910938_3	Oct, 2019	Rectal Swab	Screening		Klebsiella pneumoniae	163	Caboolture Hospital	Other	Oct, 2019	3A - Medical (CBH)	NC		CA	CARB	BlaIMP-4
M87653	Dec, 2016	Other	Unknown		Klebsiella pneumoniae	678	Alpha Hospital	Other	NA		NC		Unknown	CARB	BlaIMP-4
M06254_2	Jul, 2020	Rm 14 Drain	Env	ENVRB000318	Klebsiella pneumoniae	753	Royal Brisbane & Womens Hospital	RBWH	NA		NC		Env	CARB	BlaIMP-4
M14172	Apr, 2021	Rectal Swab	Screening		Klebsiella pneumoniae	846	Royal Brisbane & Womens Hospital	RBWH	Apr, 2021	IMPS Screening (RBWH)	NC		HA	CARB	BlaIMP-4
M94222_2	Mar, 2019	Groin Isolate	Screening		Klebsiella pneumoniae	873	Mater Misericordiae-Brisbane	Other	NA	Mater Laboratory Services	NC		Unknown	CARB	BlaIMP-4
M93933_2	Mar, 2019	Urine	Clinical-other		Klebsiella pneumoniae	1777	Royal Brisbane & Womens Hospital	RBWH	Mar, 2019	5C-Oncology (RBWH)	NC		CA	CARB	BlaIMP-4
M87129	Jul, 2018	Rectal swab	Screening		Klebsiella pneumoniae	NF	Princess Alexandra Hospital	PAH	Jul, 2018	W4C	NC		HA	CARB	BlaIMP-4
M87658	Nov, 2016	Rectal swab	Screening		Klebsiella pneumoniae	392	Gladstone Hospital	Other	NA	Renal unit	NC		Unknown	CARB	BlaIMP-other
M87655	Dec, 2016	Other	Unknown		Klebsiella pneumoniae	584	Longreach Hopsital	Other	NA		NC		Unknown	CARB	BlaIMP-other
M87679	Jul, 2018	Respiratory	Clinical-other		Klebsiella pneumoniae	11	Mater Adult Public Hospital	Other	NA		NC		Unknown	CARB	BlaKPC-2
M91505	Jan, 2019	Endotracheal Aspirate	Clinical-other		Klebsiella pneumoniae	16	Princess Alexandra Hospital	PAH	Jan, 2019	Intensive Care (PAH)	NC		CA	CARB	BlaKPC-2
M91506_1	Jan, 2019	Rectal Swab	Screening		Klebsiella pneumoniae	16	Princess Alexandra Hospital	PAH	Jan, 2019	Intensive Care (PAH)	NC		CA	CARB	BlaKPC-2
M97086	Jun, 2019	Urine	Clinical-other		Klebsiella pneumoniae	258	Prince Charles Hospital	Other	NA	Emergency Department (PCH)	NC		Unknown	CARB	BlaKPC-2
M09089	Nov, 2020	Urine	Clinical-other		Klebsiella pneumoniae	258	Royal Brisbane & Womens Hospital	RBWH	Nov, 2020	Wattlebrae (RBH)	NC		CA	CARB	BlaKPC-2
M04923	Apr, 2020	Urine	Clinical-other		Klebsiella pneumoniae	15	Prince Charles Hospital	Other	Apr, 2020	Fractured NOF & Ortho. (PCH)	NC		HA	CARB	blaNDM-1
M86922	Jul, 2018	Rectal swab	Screening		Klebsiella pneumoniae	14	Townsville Hospital	Other	NA		NC		Unknown	CARB	blaNDM-1/OXA-48
M810386	Nov, 2018	Rectal Swab	Screening		Klebsiella pneumoniae	15	Princess Alexandra Hospital	PAH	Oct, 2018	5D Infectious Diseases (PAH)	NC		HA	CARB	BlaNDM-4
M04913	Mar, 2020	Rectal Swab	Screening		Klebsiella pneumoniae	16	Princess Alexandra Hospital	PAH	NA	Emergency Department (PAH)	NC		Unknown	CARB	BlaNDM-4
M98711_2	Aug, 2019	Rectal Swab	Screening		Klebsiella pneumoniae	35	Princess Alexandra Hospital	PAH	Aug, 2019	4E Colorectal/Gastro (PAH)	NC		CA	CARB	blaOXA-181
M88425_1	Sep, 2018	Rectal swab	Screening		Klebsiella pneumoniae	147	Queensland Children's Hospital	QCH	NA		NC		Unknown	CARB	blaOXA-181
M89663_1	Oct, 2018	Perianal Swab	Screening		Klebsiella pneumoniae	147	Queensland Children's Hospital	QCH	Jul, 2018	4A Paed Intensive Care (LCCH)	NC		HA	CARB	blaOXA-181
M87892_1	Aug, 2018	Urine	Clinical-other		Klebsiella pneumoniae	948	Princess Alexandra Hospital	PAH	Jul, 2018	W5C	NC		HA	CARB	blaOXA-181
M01627	Feb, 2020	Blood	Clinical-invasive		Klebsiella pneumoniae	NF	Cairns Hospital	Other	NA	Emergency Department (CNH)	NC		Unknown	CARB	blaOXA-181
M07586_1	Sep, 2020	Sputum	Clinical-other		Klebsiella pneumoniae	NF	Cairns Hospital	Other	Sep, 2020	Cancer Care Ward (CNH)	NC		HA	CARB	blaOXA-181
M81373	Jan, 2018	Wound / skin / soft tissue	Clinical-other		Klebsiella pneumoniae	395	Nambour Hospital	Other	Jan, 2018	5D	NC		HA	CARB	blaOXA-232
M96702_2	Jun, 2019	Scalp Wound Swab	Clinical-other		Klebsiella pneumoniae	15	Princess Alexandra Hospital	PAH	May, 2019	5D Infectious Diseases (PAH)	NC		HA	CARB	blaOXA-48
M85992_2	Jun, 2018	Rectal swab	Screening		Klebsiella pneumoniae	1878	Royal Brisbane & Womens Hospital	RBWH	Jun, 2018	4C-Burns	NC		HA	CARB	blaSHV-38
M82244	Feb, 2018	Rectal swab	Screening		Klebsiella pneumoniae	11	Princess Alexandra Hospital	PAH	Feb, 2018	W4BT	NC		CA	ESBL	NA
M82240	Mar, 2018	Blood	Clinical-invasive		Klebsiella pneumoniae	13	Princess Alexandra Hospital	PAH	Feb, 2018	SECU	NC		HA	ESBL	NA
M84894	May, 2018	Blood	Clinical-invasive		Klebsiella pneumoniae	13	Princess Alexandra Hospital	PAH	May, 2018	WICU	NC		CA	ESBL	NA
M91537	Dec, 2018	Blood	Clinical-invasive		Klebsiella pneumoniae	13	Princess Alexandra Hospital	PAH	Dec, 2018	Emergency Department (PAH)	NC		discrp	ESBL	NA
M92518_2	Feb, 2019	Rectal Swab	Screening		Klebsiella pneumoniae	13	Royal Brisbane & Womens Hospital	RBWH	Feb, 2019	7B West (RBWH)	NC		CA	ESBL	NA
M97565	Jul, 2019	Rectal Swab	Screening		Klebsiella pneumoniae	13	Princess Alexandra Hospital	PAH	Jul, 2019	2E Oncology/Haematology Unit (PAH)	NC		CA	ESBL	NA
M910047	Oct, 2019	Blood	Clinical-invasive		Klebsiella pneumoniae	13	Royal Brisbane & Womens Hospital	RBWH	Oct, 2019	6A South (RBWH)	NC		CA	ESBL	NA
M00079	Dec, 2019	Rectal Swab	Screening		Klebsiella pneumoniae	13	Princess Alexandra Hospital	PAH	Dec, 2019	Intensive Care (PAH)	NC		CA	ESBL	NA
M88036	Sep, 2018	Rectal swab	Screening		Klebsiella pneumoniae	13	Princess Alexandra Hospital	PAH	Aug, 2018	W5C	C	Kp13-A1	HA	ESBL	NA
M95150	May, 2019	Rectal Swab	Screening		Klebsiella pneumoniae	13	Princess Alexandra Hospital	PAH	Mar, 2019	Spinal Injuries Unit (PAH)	C	Kp13-A1	HA	ESBL	NA
M911369	Nov, 2019	Rectal Swab	Screening		Klebsiella pneumoniae	13	Royal Brisbane & Womens Hospital	RBWH	Oct, 2019	7A South-Orthopaedics (RBWH)	C	Kp13-A1	HA	ESBL	NA
M00086_2	Dec, 2019	Hip Tissue	Clinical-other		Klebsiella pneumoniae	13	Royal Brisbane & Womens Hospital	RBWH	Dec, 2019	7A South-Orthopaedics (RBWH)	C	Kp13-A1	HA	ESBL	NA
M00694	Jan, 2020	Urine	Clinical-other		Klebsiella pneumoniae	13	Princess Alexandra Hospital	PAH	Jan, 2020	Spinal Injuries Unit (PAH)	C	Kp13-A1	CA	ESBL	NA
M05851	Jun, 2020	Swab	Screening		Klebsiella pneumoniae	13	Princess Alexandra Hospital	PAH	Jun, 2020	5D Infectious Diseases (PAH)	C	Kp13-A1	CA	ESBL	NA
M06247	Jul, 2020	Rectal Swab	Screening		Klebsiella pneumoniae	13	Princess Alexandra Hospital	PAH	Jun, 2020	Intensive Care (PAH)	C	Kp13-A1	HA	ESBL	NA
M11450	Feb, 2021	Endotracheal Aspirate	Clinical-other		Klebsiella pneumoniae	13	Royal Brisbane & Womens Hospital	RBWH	Jan, 2021	4A-Intensive Care Unit (RBWH)	C	Kp13-A1	CA	ESBL	NA
M11704	Feb, 2021	Right Knee Fluid	Clinical-other		Klebsiella pneumoniae	13	Royal Brisbane & Womens Hospital	RBWH	Jan, 2021	7A South-Orthopaedics (RBWH)	C	Kp13-A1	HA	ESBL	NA
M12150	Feb, 2021	Rectal Swab	Screening		Klebsiella pneumoniae	13	Toowoomba Hospital	Other	Feb, 2021	Orthopaedic Ward (TWH)	C	Kp13-A1	CA	ESBL	NA
M12682	Mar, 2021	Urine	Clinical-other		Klebsiella pneumoniae	13	Surgical Treatment & Rehabilitation Svs	Other	Mar, 2021	Rehabilitation 4A (STAR)	C	Kp13-A1	HA	ESBL	NA
M12688	Mar, 2021	Environmental Swab	Env	Room 1-4 Bathroom/Toilet	Klebsiella pneumoniae	13	Unknown		NA		C	Kp13-A1	Env	ESBL	NA
M12952	Mar, 2021	Rectal Swab	Screening		Klebsiella pneumoniae	13	Royal Brisbane & Womens Hospital	RBWH	Mar, 2021	7A South-Orthopaedics (RBWH)	C	Kp13-A1	HA	ESBL	NA
M13338	Mar, 2021	Environmental Swab	Env	Rooms 7-10 Shower-floor Drain	Klebsiella pneumoniae	13	Unknown		NA		C	Kp13-A1	Env	ESBL	NA
M13339	Mar, 2021	No Site specified Swab	Screening		Klebsiella pneumoniae	13	Royal Brisbane & Womens Hospital	RBWH	Feb, 2021	Level 4-Operating Theatres (RBWH)	C	Kp13-A1	HA	ESBL	NA
M13340	Apr, 2021	Rectal Swab	Screening		Klebsiella pneumoniae	13	Surgical Treatment & Rehabilitation Svs	Other	Mar, 2021	Rehabilitation 4B (STAR)	C	Kp13-A1	HA	ESBL	NA
M13578	Apr, 2021	Environmental Swab	Env	Room 20 Toilet Drain	Klebsiella pneumoniae	13	Unknown		NA		C	Kp13-A1	Env	ESBL	NA
M94415_2	Apr, 2019	Bronchial Washings	Clinical-other		Klebsiella pneumoniae	14	Prince Charles Hospital	Other	Apr, 2019	Thoracic Medicine (PCH)	NC		HA	ESBL	NA
M911161	Nov, 2019	Rectal Swab	Screening		Klebsiella pneumoniae	14	Princess Alexandra Hospital	PAH	Oct, 2019	4B Renal (PAH)	NC		HA	ESBL	NA
M00374	Dec, 2019	Wound Swab	Clinical-other		Klebsiella pneumoniae	14	Miscellaneous	Other	NA	Female Medical (CHH)	NC		Unknown	ESBL	NA
M8629	Jan, 2018	Rectal swab	Screening		Klebsiella pneumoniae	15	Royal Brisbane & Womens Hospital	RBWH	Jan, 2018	ONCBMT~RBWH	NC		CA	ESBL	NA
M82651	Mar, 2018	Rectal swab	Screening		Klebsiella pneumoniae	15	Princess Alexandra Hospital	PAH	Mar, 2018	W4BR	NC		CA	ESBL	NA
M86655	Jul, 2018	Perianal swab	Screening		Klebsiella pneumoniae	15	Queensland Children's Hospital	QCH	Jul, 2018	4A~LCCH	NC		CA	ESBL	NA
M89064	Oct, 2018	Wound	Clinical-other		Klebsiella pneumoniae	15	Royal Brisbane & Womens Hospital	RBWH	Oct, 2018	8B West (RBWH)	NC		CA	ESBL	NA
M91857	Feb, 2019	Perianal Swab	Screening		Klebsiella pneumoniae	15	Queensland Children's Hospital	QCH	Jul, 2018	4A Paed Intensive Care (LCCH)	NC		HA	ESBL	NA
M92517	Feb, 2019	Rectal Swab	Screening		Klebsiella pneumoniae	15	Princess Alexandra Hospital	PAH	Feb, 2019	1D ENT/Plastics/Burns (PAH)	NC		CA	ESBL	NA
M93665	Mar, 2019	Urine	Clinical-other		Klebsiella pneumoniae	15	Royal Brisbane & Womens Hospital	RBWH	NA	Acute Emergency (RBH)	NC		Unknown	ESBL	NA
M93657	Mar, 2019	Rectal Swab	Screening		Klebsiella pneumoniae	15	Royal Brisbane & Womens Hospital	RBWH	Mar, 2019	EPICentre Inpatients (RBWH)	NC		CA	ESBL	NA
M95766	May, 2019	Rectal Swab	Screening		Klebsiella pneumoniae	15	Princess Alexandra Hospital	PAH	Apr, 2018	Spinal Injuries Unit (PAH)	NC		HA	ESBL	NA
M911159	Nov, 2019	Rectal Swab	Screening		Klebsiella pneumoniae	15	Princess Alexandra Hospital	PAH	Nov, 2019	4B Renal (PAH)	NC		CA	ESBL	NA
M911160	Nov, 2019	Rectal Swab	Screening		Klebsiella pneumoniae	15	Princess Alexandra Hospital	PAH	Nov, 2019	5D Infectious Diseases (PAH)	NC		CA	ESBL	NA
M00691	Jan, 2020	Rectal Swab	Screening		Klebsiella pneumoniae	15	Princess Alexandra Hospital	PAH	Dec, 2019	Cassia (PAH)	NC		HA	ESBL	NA
M06246	Jun, 2020	Rectal Swab	Screening		Klebsiella pneumoniae	15	Princess Alexandra Hospital	PAH	May, 2020	5D Infectious Diseases (PAH)	NC		HA	ESBL	NA
M06845	Aug, 2020	Rectal Swab	Screening		Klebsiella pneumoniae	15	Royal Brisbane & Womens Hospital	RBWH	Jun, 2020	Special Care Nursery (RWH)	NC		HA	ESBL	NA
M06975	Aug, 2020	Perianal Swab	Screening		Klebsiella pneumoniae	15	Royal Brisbane & Womens Hospital	RBWH	Aug, 2020	Special Care Nursery (RWH)	NC		CA	ESBL	NA
M08430	Nov, 2020	Rectal Swab	Screening		Klebsiella pneumoniae	15	Princess Alexandra Hospital	PAH	Nov, 2020	5D Infectious Diseases (PAH)	NC		CA	ESBL	NA
M09086	Nov, 2020	Rectal Swab	Screening		Klebsiella pneumoniae	15	Royal Brisbane & Womens Hospital	RBWH	Nov, 2020	IMPS Screening (RBWH)	NC		HA	ESBL	NA
M14316	May, 2021	Rectal Swab	Screening		Klebsiella pneumoniae	15	Royal Brisbane & Womens Hospital	RBWH	May, 2021	9B North-General Medical (RBWH)	NC		HA	ESBL	NA
M8841	Jan, 2018	Rectal swab	Screening		Klebsiella pneumoniae	17	Princess Alexandra Hospital	PAH	Dec, 2017	W1D	NC		HA	ESBL	NA
M82246	Feb, 2018	Rectal swab	Screening		Klebsiella pneumoniae	17	Princess Alexandra Hospital	PAH	Feb, 2018	W2E	NC		HA	ESBL	NA
M83125	Mar, 2018	Rectal swab	Screening		Klebsiella pneumoniae	17	Princess Alexandra Hospital	PAH	Mar, 2018	W5D	NC		CA	ESBL	NA
M84476	Apr, 2018	Rectal swab	Screening		Klebsiella pneumoniae	17	Royal Brisbane & Womens Hospital	RBWH	Apr, 2018	9A South	NC		HA	ESBL	NA
M87333	Aug, 2018	Blood	Clinical-invasive		Klebsiella pneumoniae	17	Princess Alexandra Hospital	PAH	Aug, 2018	W4D	NC		CA	ESBL	NA
M93930	Mar, 2019	Rectal Swab	Screening		Klebsiella pneumoniae	17	Princess Alexandra Hospital	PAH	Mar, 2019	2C Neurology/Neurosurgery (PAH)	NC		CA	ESBL	NA
M93931	Mar, 2019	Rectal Swab	Screening		Klebsiella pneumoniae	17	Princess Alexandra Hospital	PAH	Mar, 2019	4B Transplant (PAH)	NC		CA	ESBL	NA
M94416	Apr, 2019	Perianal Swab	Screening		Klebsiella pneumoniae	17	Queensland Children's Hospital	QCH	Feb, 2019	11B Oncology IP (QCH)	NC		HA	ESBL	NA
M96245	May, 2019	Rectal Swab	Screening		Klebsiella pneumoniae	17	Princess Alexandra Hospital	PAH	Apr, 2019	Spinal Injuries Unit (PAH)	NC		HA	ESBL	NA
M910010	Sep, 2019	Rectal Swab	Screening		Klebsiella pneumoniae	17	Princess Alexandra Hospital	PAH	Sep, 2019	1C Vascular (PAH)	NC		CA	ESBL	NA
M910492_2	Oct, 2019	Perianal Swab	Screening		Klebsiella pneumoniae	17	Queensland Children's Hospital	QCH	NA		NC		Unknown	ESBL	NA
M912082	Dec, 2019	Rectal Swab	Screening		Klebsiella pneumoniae	17	Princess Alexandra Hospital	PAH	Dec, 2019	4A Urology (PAH)	NC		CA	ESBL	NA
M04912_1	Feb, 2020	Rectal Swab	Screening		Klebsiella pneumoniae	17	Royal Brisbane & Womens Hospital	RBWH	Feb, 2020	Transit Lounge (RBWH)	NC		HA	ESBL	NA
M04909	Mar, 2020	Rectal Swab	Screening		Klebsiella pneumoniae	17	Royal Brisbane & Womens Hospital	RBWH	Mar, 2020	IMPS Screening (RBWH)	NC		CA	ESBL	NA
M04907	Mar, 2020	Rectal Swab	Screening		Klebsiella pneumoniae	17	Princess Alexandra Hospital	PAH	Mar, 2020	Cassia (PAH)	NC		HA	ESBL	NA
M04932	Apr, 2020	Urostomy Device	Clinical-other		Klebsiella pneumoniae	17	Queensland Children's Hospital	QCH	Apr, 2020	10A Medical IP (QCH)	NC		CA	ESBL	NA
M04916	Apr, 2020	Perianal Swab	Screening		Klebsiella pneumoniae	17	Queensland Children's Hospital	QCH	Apr, 2020	4A Paed Intensive Care (LCCH)	NC		CA	ESBL	NA
M05120	May, 2020	Rectal Swab	Screening		Klebsiella pneumoniae	17	Princess Alexandra Hospital	PAH	May, 2020	4B Transplant (PAH)	NC		CA	ESBL	NA
M05850	Jun, 2020	Rectal Swab	Screening		Klebsiella pneumoniae	17	Princess Alexandra Hospital	PAH	Jun, 2020	4B Transplant (PAH)	NC		CA	ESBL	NA
M06116	Jun, 2020	Rectal Swab	Screening		Klebsiella pneumoniae	17	Princess Alexandra Hospital	PAH	NA	4B Acute Dialysis (PAH)	NC		Unknown	ESBL	NA
M06621	Jul, 2020	Perianal Swab	Screening		Klebsiella pneumoniae	17	Queensland Children's Hospital	QCH	Jul, 2020	11B Oncology IP (QCH)	NC		HA	ESBL	NA
M08775	Nov, 2020	Rectal Swab	Screening		Klebsiella pneumoniae	17	Royal Brisbane & Womens Hospital	RBWH	Nov, 2020	Transit Lounge (RBWH)	NC		CA	ESBL	NA
M09084	Nov, 2020	Rectal Swab	Screening		Klebsiella pneumoniae	17	Princess Alexandra Hospital	PAH	Nov, 2020	5D Infectious Diseases (PAH)	NC		CA	ESBL	NA
M09263	Dec, 2020	Perianal Swab	Screening		Klebsiella pneumoniae	17	Queensland Children's Hospital	QCH	Nov, 2020	9A Medical IP (QCH)	NC		CA	ESBL	NA
M13788	Apr, 2021	Rectal Swab	Screening		Klebsiella pneumoniae	17	Royal Brisbane & Womens Hospital	RBWH	Apr, 2021	IMPS Screening (RBWH)	NC		CA	ESBL	NA
M95739	May, 2019	Rectal Swab	Screening		Klebsiella pneumoniae	20	Princess Alexandra Hospital	PAH	May, 2019	4B Transplant (PAH)	NC		HA	ESBL	NA
M85775	Jun, 2018	Rectal swab	Screening		Klebsiella pneumoniae	22	Royal Brisbane & Womens Hospital	RBWH	Jun, 2018	Special Care Nursery	NC		HA	ESBL	NA
M91851	Feb, 2019	Rectal Swab	Screening		Klebsiella pneumoniae	22	Princess Alexandra Hospital	PAH	Feb, 2019	1D ENT/Plastics/Burns (PAH)	NC		CA	ESBL	NA
M85776	Jun, 2018	Blood	Clinical-invasive		Klebsiella pneumoniae	22	Royal Brisbane & Womens Hospital	RBWH	Jun, 2018	Intensive Care Nursery	C	Kp22-A1	HA	ESBL	NA
M85777	Jun, 2018	Urine	Clinical-other		Klebsiella pneumoniae	22	Royal Brisbane & Womens Hospital	RBWH	Jun, 2018	Intensive Care Nursery	C	Kp22-A1	HA	ESBL	NA
M85773	Jun, 2018	Other	Unknown		Klebsiella pneumoniae	22	Royal Brisbane & Womens Hospital	RBWH	Jun, 2018	Intensive Care Nursery	C	Kp22-A1	HA	ESBL	NA
M85774	Jun, 2018	Respiratory	Clinical-other		Klebsiella pneumoniae	22	Royal Brisbane & Womens Hospital	RBWH	Jun, 2018	Intensive Care Nursery	C	Kp22-A1	HA	ESBL	NA
M87344	Aug, 2018	Rectal swab	Screening		Klebsiella pneumoniae	22	Royal Brisbane & Womens Hospital	RBWH	Jun, 2018	Special Care Nursery	C	Kp22-A1	HA	ESBL	NA
M95740_2	May, 2019	Abdomen Fluid	Clinical-other		Klebsiella pneumoniae	23	Princess Alexandra Hospital	PAH	May, 2019	4E Colorectal/Gastro (PAH)	NC		HA	ESBL	NA
M96480_2	Jun, 2019	Urine	Clinical-other		Klebsiella pneumoniae	25	Royal Brisbane & Womens Hospital	RBWH	May, 2019	9A South (RBWH)	NC		HA	ESBL	NA
M910686	Oct, 2019	Rectal Swab	Screening		Klebsiella pneumoniae	25	Princess Alexandra Hospital	PAH	Oct, 2019	5A Internal Med HTN (PAH)	NC		HA	ESBL	NA
M1552	Jan, 2021	Rectal Swab	Screening		Klebsiella pneumoniae	25	Princess Alexandra Hospital	PAH	Jan, 2021	2D Respiratory (PAH)	NC		CA	ESBL	NA
M79334	Nov, 2017	Rectal swab	Screening		Klebsiella pneumoniae	26	Bowen Hospital	Other	Nov, 2017	OPD~BOWH	NC		CA	ESBL	NA
M06974	Aug, 2020	Perianal Swab	Screening		Klebsiella pneumoniae	27	Queensland Children's Hospital	QCH	Jul, 2020	10A Medical IP (QCH)	NC		HA	ESBL	NA
M810886	Nov, 2018	Rectal Swab	Screening		Klebsiella pneumoniae	29	Princess Alexandra Hospital	PAH	Nov, 2018	5D Infectious Diseases (PAH)	NC		CA	ESBL	NA
M14300	May, 2021	Rectal Swab	Screening		Klebsiella pneumoniae	29	Princess Alexandra Hospital	PAH	Apr, 2021	5A Internal Med HTN (PAH)	NC		HA	ESBL	NA
M92501	Feb, 2019	Rectal Swab	Screening		Klebsiella pneumoniae	30	Princess Alexandra Hospital	PAH	Feb, 2019	5D Infectious Diseases (PAH)	NC		HA	ESBL	NA
M8840	Jan, 2018	Rectal swab	Screening		Klebsiella pneumoniae	35	Princess Alexandra Hospital	PAH	Jan, 2018	W5D	NC		CA	ESBL	NA
M89492	Oct, 2018	Rectal	Screening		Klebsiella pneumoniae	35	Princess Alexandra Hospital	PAH	Oct, 2018	Haemodialysis (PAH)	NC		CA	ESBL	NA
M82250	Feb, 2018	Rectal swab	Screening		Klebsiella pneumoniae	36	Princess Alexandra Hospital	PAH	Feb, 2018	W4A	NC		HA	ESBL	NA
M93662	Mar, 2019	Rectal Swab	Screening		Klebsiella pneumoniae	36	Royal Brisbane & Womens Hospital	RBWH	Mar, 2019	Wattlebrae (RBH)	NC		HA	ESBL	NA
M98347	Aug, 2019	Stoma Swab	Screening		Klebsiella pneumoniae	36	Royal Brisbane & Womens Hospital	RBWH	Aug, 2019	6A South (RBWH)	NC		CA	ESBL	NA
M12438	Mar, 2021	Rectal Swab	Screening		Klebsiella pneumoniae	36	Surgical Treatment & Rehabilitation Svs	Other	Feb, 2021	Ward 6A (STAR)	NC		HA	ESBL	NA
M83146_2	Mar, 2018	Rectal swab	Screening		Klebsiella pneumoniae	37	Royal Brisbane & Womens Hospital	RBWH	Mar, 2018	Wattlebrae	NC		HA	ESBL	NA
M85995_2	Jun, 2018	Rectal swab	Screening		Klebsiella pneumoniae	37	Queensland Children's Hospital	QCH	NA		NC		Unknown	ESBL	NA
M87336_2	Aug, 2018	Rectal swab	Screening		Klebsiella pneumoniae	37	Royal Brisbane & Womens Hospital	RBWH	Jul, 2018	4A Intensive Care	NC		HA	ESBL	NA
M87346	Aug, 2018	Urine	Clinical-other		Klebsiella pneumoniae	37	Princess Alexandra Hospital	PAH	Jul, 2018	W4A	NC		HA	ESBL	NA
M87662	Aug, 2018	Urine	Clinical-other		Klebsiella pneumoniae	37	Princess Alexandra Hospital	PAH	Aug, 2018	WED	NC		CA	ESBL	NA
M88424	Sep, 2018	Rectal swab	Screening		Klebsiella pneumoniae	37	Princess Alexandra Hospital	PAH	Sep, 2018	W5D	NC		CA	ESBL	NA
M89065_2	Sep, 2018	Urine	Clinical-other		Klebsiella pneumoniae	37	Princess Alexandra Hospital	PAH	Sep, 2018	5D Infectious Diseases (PAH)	NC		CA	ESBL	NA
M810632	Nov, 2018	Rectal Swab	Screening		Klebsiella pneumoniae	37	Princess Alexandra Hospital	PAH	Nov, 2018	5D Infectious Diseases (PAH)	NC		CA	ESBL	NA
M810882	Nov, 2018	Rectal Swab	Screening		Klebsiella pneumoniae	37	Princess Alexandra Hospital	PAH	Nov, 2018	2E Oncology/Haematology Unit (PAH)	NC		HA	ESBL	NA
M94961	Apr, 2019	Rectal Swab	Screening		Klebsiella pneumoniae	37	Royal Brisbane & Womens Hospital	RBWH	Apr, 2019	8A South (RBWH)	NC		CA	ESBL	NA
M910874	Nov, 2019	Rectal Swab	Screening		Klebsiella pneumoniae	37	Royal Brisbane & Womens Hospital	RBWH	Nov, 2019	Wattlebrae (RBH)	NC		CA	ESBL	NA
M04933	Feb, 2020	Rectal Swab	Screening		Klebsiella pneumoniae	37	Princess Alexandra Hospital	PAH	Jan, 2020	5D Infectious Diseases (PAH)	NC		HA	ESBL	NA
M04957	Mar, 2020	Rectal Swab	Screening		Klebsiella pneumoniae	37	Princess Alexandra Hospital	PAH	Mar, 2020	Coronary Care Unit (PAH)	NC		CA	ESBL	NA
M05118	Apr, 2020	Rectal Swab	Screening		Klebsiella pneumoniae	37	Princess Alexandra Hospital	PAH	Apr, 2020	5D Infectious Diseases (PAH)	NC		HA	ESBL	NA
M05119	Apr, 2020	Rectal Swab	Screening		Klebsiella pneumoniae	37	Princess Alexandra Hospital	PAH	Apr, 2020	4B Transplant (PAH)	NC		CA	ESBL	NA
M07968	Oct, 2020	Rectal Swab	Screening		Klebsiella pneumoniae	37	Princess Alexandra Hospital	PAH	Oct, 2020	Med Assessment & Planning(PAH)	NC		CA	ESBL	NA
M910259	Oct, 2019	Rectal Swab	Screening		Klebsiella pneumoniae	39	Royal Brisbane & Womens Hospital	RBWH	Oct, 2019	4C-Burns/Pain Unit (RBH)	NC		HA	ESBL	NA
M911380	Nov, 2019	Cardiac Drain Swab	Clinical-other		Klebsiella pneumoniae	39	Princess Alexandra Hospital	PAH	Nov, 2019	3C Cardiac Surgery (PAH)	NC		HA	ESBL	NA
M00087	Dec, 2019	Rectal Swab	Screening		Klebsiella pneumoniae	39	Princess Alexandra Hospital	PAH	Dec, 2019	5D Infectious Diseases (PAH)	NC		CA	ESBL	NA
M08774	Nov, 2020	Rectal Swab	Screening		Klebsiella pneumoniae	42	Royal Brisbane & Womens Hospital	RBWH	Nov, 2020	Wattlebrae (RBH)	NC		CA	ESBL	NA
M8837	Jan, 2018	Rectal swab	Screening		Klebsiella pneumoniae	45	Princess Alexandra Hospital	PAH	Dec, 2017	W2C	NC		HA	ESBL	NA
M82653	Mar, 2018	Rectal swab	Screening		Klebsiella pneumoniae	45	Princess Alexandra Hospital	PAH	Feb, 2018	5D	NC		HA	ESBL	NA
M82648	Mar, 2018	Urine	Clinical-other		Klebsiella pneumoniae	45	Princess Alexandra Hospital	PAH	Mar, 2018	Preadmission	NC		CA	ESBL	NA
M84014	Apr, 2018	Rectal swab	Screening		Klebsiella pneumoniae	45	Royal Brisbane & Womens Hospital	RBWH	Apr, 2018	5C	NC		CA	ESBL	NA
M85135	May, 2018	Rectal swab	Screening		Klebsiella pneumoniae	45	Princess Alexandra Hospital	PAH	May, 2018	W4BT	NC		discrp	ESBL	NA
M85345	May, 2018	Rectal swab	Screening		Klebsiella pneumoniae	45	Princess Alexandra Hospital	PAH	May, 2018	W4C	NC		HA	ESBL	NA
M86434_1	Jul, 2018	Rectal swab	Screening		Klebsiella pneumoniae	45	Royal Brisbane & Womens Hospital	RBWH	Jul, 2018	4a Intensive Care Unit	NC		CA	ESBL	NA
M89066_2	Sep, 2018	Urine	Clinical-other		Klebsiella pneumoniae	45	Princess Alexandra Hospital	PAH	Sep, 2018	Emergency Department (PAH)	NC		CA	ESBL	NA
M89674	Oct, 2018	Rectal Swab	Screening		Klebsiella pneumoniae	45	Princess Alexandra Hospital	PAH	Oct, 2018	2E Oncology/Haematology Unit (PAH)	NC		HA	ESBL	NA
M93106	Mar, 2019	Rectal Swab	Screening		Klebsiella pneumoniae	45	Royal Brisbane & Womens Hospital	RBWH	NA	IMPS Admission (RBWH)	NC		Unknown	ESBL	NA
M93932	Mar, 2019	Blood	Clinical-invasive		Klebsiella pneumoniae	45	Royal Brisbane & Womens Hospital	RBWH	Mar, 2019	4A-Intensive Care Unit (RBWH)	NC		HA	ESBL	NA
M93929	Mar, 2019	Sputum	Clinical-other		Klebsiella pneumoniae	45	Bundaberg Hospital	Other	Feb, 2019	Surgical (BNH)	NC		HA	ESBL	NA
M93661	Mar, 2019	Rectal Swab	Screening		Klebsiella pneumoniae	45	Royal Brisbane & Womens Hospital	RBWH	Mar, 2019	5C-Oncology (RBWH)	NC		HA	ESBL	NA
M910508	Oct, 2019	Urine	Clinical-other		Klebsiella pneumoniae	45	Royal Brisbane & Womens Hospital	RBWH	Oct, 2019	9A South (RBWH)	NC		HA	ESBL	NA
M910679	Oct, 2019	Rectal Swab	Screening		Klebsiella pneumoniae	45	Princess Alexandra Hospital	PAH	Oct, 2019	5A Internal Med HTN (PAH)	NC		HA	ESBL	NA
M04924	Mar, 2020	Rectal Swab	Screening		Klebsiella pneumoniae	45	Princess Alexandra Hospital	PAH	Mar, 2020	2E Oncology/Haematology Unit (PAH)	NC		CA	ESBL	NA
M04928	Apr, 2020	Blood	Clinical-invasive		Klebsiella pneumoniae	45	Princess Alexandra Hospital	PAH	NA	Emergency Department (PAH)	NC		Unknown	ESBL	NA
M13566	Apr, 2021	Rectal Swab	Screening		Klebsiella pneumoniae	45	Princess Alexandra Hospital	PAH	Apr, 2021	2C Neurology/Neurosurgery (PAH)	NC		HA	ESBL	NA
M94960	Apr, 2019	Rectal Swab	Screening		Klebsiella pneumoniae	48	Logan Hospital	Other	NA	Home Training Haemodialysis Unit	NC		Unknown	ESBL	NA
M14315	May, 2021	Rectal Swab	Screening		Klebsiella pneumoniae	48	Princess Alexandra Hospital	PAH	Apr, 2021	2E Oncology/Haematology Unit (PAH)	NC		HA	ESBL	NA
M89284	Oct, 2018	Perianal	Screening		Klebsiella pneumoniae	54	Queensland Children's Hospital	QCH	Jun, 2018	9B Babies IP (LCCH)	NC		HA	ESBL	NA
M05286	May, 2020	Axilla Tissue	Clinical-other		Klebsiella pneumoniae	54	Royal Brisbane & Womens Hospital	RBWH	May, 2020	4C-Burns/Pain Unit (RBH)	NC		CA	ESBL	NA
M86920	Jul, 2018	Perianal swab	Screening		Klebsiella pneumoniae	54	Queensland Children's Hospital	QCH	NA		NC	Kp54-A1	Unknown	ESBL	NA
M88421	Sep, 2018	Rectal swab	Screening		Klebsiella pneumoniae	54	Princess Alexandra Hospital	PAH	Sep, 2018	W4BT	NC	Kp54-A1	CA	ESBL	NA
M95533	May, 2019	Rectal Swab	Screening		Klebsiella pneumoniae	65	Princess Alexandra Hospital	PAH	May, 2019	2E Oncology/Haematology Unit (PAH)	NC		HA	ESBL	NA
M94203_1	Apr, 2019	Endotracheal Aspirate	Clinical-other		Klebsiella pneumoniae	70	Princess Alexandra Hospital	PAH	Mar, 2019	Intensive Care (PAH)	NC		HA	ESBL	NA
M1746	Jan, 2021	Rectum Swab	Screening		Klebsiella pneumoniae	70	Princess Alexandra Hospital	PAH	Dec, 2020	4E Colorectal/Gastro (PAH)	NC		HA	ESBL	NA
M86445	Jul, 2018	Blood	Clinical-invasive		Klebsiella pneumoniae	86	Caboolture Hospital	Other	NA		NC		Unknown	ESBL	NA
M86443	Nov, 2016	Blood	Clinical-invasive		Klebsiella pneumoniae	86	Caboolture Hospital	Other	Nov, 2016	ED~CBH	NC	Kp86-A1	CA	ESBL	NA
M86444	Jul, 2018	Blood	Clinical-invasive		Klebsiella pneumoniae	86	Caboolture Hospital	Other	NA		NC	Kp86-A1	Unknown	ESBL	NA
M91854	Dec, 2018	Rectal Swab	Screening		Klebsiella pneumoniae	101	Princess Alexandra Hospital	PAH	Feb, 2019	Home Training Haemodialysis Unit	NC		discrp	ESBL	NA
M91856	Feb, 2019	Rectal Swab	Screening		Klebsiella pneumoniae	101	Princess Alexandra Hospital	PAH	Feb, 2019	Med Assessment & Planning(PAH)	NC		CA	ESBL	NA
M8829	Jan, 2018	Rectal swab	Screening		Klebsiella pneumoniae	133	Princess Alexandra Hospital	PAH	Jan, 2018	WICU	NC		HA	ESBL	NA
M00693	Jan, 2020	Rectal Swab	Screening		Klebsiella pneumoniae	133	Princess Alexandra Hospital	PAH	Dec, 2019	Cassia (PAH)	NC		HA	ESBL	NA
M84470	May, 2018	Rectal swab	Screening		Klebsiella pneumoniae	133	Princess Alexandra Hospital	PAH	May, 2018	W4BT	C	Kp133-A1	CA	ESBL	NA
M85787	Jun, 2018	Rectal swab	Screening		Klebsiella pneumoniae	133	Princess Alexandra Hospital	PAH	Jun, 2018	W5D	C	Kp133-A1	HA	ESBL	NA
M88418	Sep, 2018	Rectal swab	Screening		Klebsiella pneumoniae	133	Queensland Children's Hospital	QCH	NA		C	Kp133-A1	Unknown	ESBL	NA
M810162	Nov, 2018	Rectal Swab	Screening		Klebsiella pneumoniae	133	Princess Alexandra Hospital	PAH	Nov, 2018	2E Oncology/Haematology Unit (PAH)	C	Kp133-A1	CA	ESBL	NA
M94204	Apr, 2019	Rectal Swab	Screening		Klebsiella pneumoniae	133	Princess Alexandra Hospital	PAH	Mar, 2019	2E Oncology/Haematology Unit (PAH)	C	Kp133-A1	HA	ESBL	NA
M99405	Sep, 2019	Rectal Swab	Screening		Klebsiella pneumoniae	133	Princess Alexandra Hospital	PAH	Sep, 2019	5D Infectious Diseases (PAH)	C	Kp133-A1	CA	ESBL	NA
M910658	Oct, 2019	Urine	Clinical-other		Klebsiella pneumoniae	133	Princess Alexandra Hospital	PAH	Oct, 2019	Transit Lounge (Adm/Disch) (PAH)	C	Kp133-A1	CA	ESBL	NA
M911845	Dec, 2019	Rectal Swab	Screening		Klebsiella pneumoniae	133	Princess Alexandra Hospital	PAH	Dec, 2019	5D Infectious Diseases (PAH)	C	Kp133-A1	CA	ESBL	NA
M911840	Dec, 2019	Rectal Swab	Screening		Klebsiella pneumoniae	133	Princess Alexandra Hospital	PAH	Dec, 2019	4B Transplant (PAH)	C	Kp133-A1	CA	ESBL	NA
M98527	Aug, 2019	Rectal Swab	Screening		Klebsiella pneumoniae	147	Princess Alexandra Hospital	PAH	Aug, 2019	1C Vascular (PAH)	NC		CA	ESBL	NA
M84017_2	Apr, 2018	Rectal swab	Screening		Klebsiella pneumoniae	152	Princess Alexandra Hospital	PAH	Apr, 2018	W5D	NC		CA	ESBL	NA
M84892	Apr, 2018	Blood	Clinical-invasive		Klebsiella pneumoniae	188	Princess Alexandra Hospital	PAH	Apr, 2018	W2D	NC		CA	ESBL	NA
M88210	Sep, 2018	Faeces	Screening		Klebsiella pneumoniae	188	Royal Brisbane & Womens Hospital	RBWH	NA	Oncology BMT Unit	NC		Unknown	ESBL	NA
M88427	Sep, 2018	Rectal swab	Screening		Klebsiella pneumoniae	188	Queensland Children's Hospital	QCH	NA		NC		Unknown	ESBL	NA
M04908	Mar, 2020	Rectal Swab	Screening		Klebsiella pneumoniae	193	Princess Alexandra Hospital	PAH	Mar, 2020	2E Oncology/Haematology Unit (PAH)	NC		CA	ESBL	NA
M910934	Nov, 2019	Urine	Clinical-other		Klebsiella pneumoniae	215	Princess Alexandra Hospital	PAH	NA	PA Transplant Services (PAH)	NC		Unknown	ESBL	NA
M81384	Feb, 2018	Rectal swab	Screening		Klebsiella pneumoniae	219	Princess Alexandra Hospital	PAH	Feb, 2018	PD OPD	NC		CA	ESBL	NA
M810385	Nov, 2018	Urine	Clinical-other		Klebsiella pneumoniae	219	Princess Alexandra Hospital	PAH	Nov, 2018	5D Infectious Diseases (PAH)	NC		CA	ESBL	NA
M00373	Dec, 2019	Pus Swab	Clinical-other		Klebsiella pneumoniae	219	Miscellaneous	Other	NA	Male Surgical (CHH)	NC		Unknown	ESBL	NA
M13567_1	Apr, 2021	Rectal Swab	Screening		Klebsiella pneumoniae	219	Surgical Treatment & Rehabilitation Svs	Other	Apr, 2021	Rehabilitation 4B (STAR)	NC		CA	ESBL	NA
M810148	Oct, 2018	Blood	Clinical-invasive		Klebsiella pneumoniae	268	Mater Misericordiae-Brisbane	Other	NA	Mater Laboratory Services	NC		Unknown	ESBL	NA
M810149	Nov, 2018	Rectal Swab	Screening		Klebsiella pneumoniae	273	Royal Brisbane & Womens Hospital	RBWH	Nov, 2018	Wattlebrae (RBH)	NC		CA	ESBL	NA
M12440	Mar, 2021	Perianal Swab	Screening		Klebsiella pneumoniae	281	Queensland Children's Hospital	QCH	Mar, 2021	4A Paed Intensive Care (LCCH)	NC		CA	ESBL	NA
M86925	Jul, 2018	Rectal swab	Screening		Klebsiella pneumoniae	307	Royal Brisbane & Womens Hospital	RBWH	Jul, 2018	Wattlebrae	NC		CA	ESBL	NA
M811149	Dec, 2018	Rectal Swab	Screening		Klebsiella pneumoniae	307	Princess Alexandra Hospital	PAH	Nov, 2018	Intensive Care (PAH)	NC		HA	ESBL	NA
M06843	Aug, 2020	Rectal Swab	Screening		Klebsiella pneumoniae	307	Royal Brisbane & Womens Hospital	RBWH	Jul, 2020	IMPS Screening (RBWH)	NC		HA	ESBL	NA
M07971	Oct, 2020	Perianal Swab	Screening		Klebsiella pneumoniae	307	Queensland Children's Hospital	QCH	Oct, 2020	4A Paed Intensive Care (LCCH)	NC		CA	ESBL	NA
M09085	Nov, 2020	Rectal Swab	Screening		Klebsiella pneumoniae	307	Princess Alexandra Hospital	PAH	Nov, 2020	4C HPB Acute Surgery (PAH)	NC		HA	ESBL	NA
M1553	Jan, 2021	Rectal Swab	Screening		Klebsiella pneumoniae	307	Princess Alexandra Hospital	PAH	Jan, 2021	5D Infectious Diseases (PAH)	NC		CA	ESBL	NA
M14174	Apr, 2021	Rectal Swab	Screening		Klebsiella pneumoniae	307	Princess Alexandra Hospital	PAH	Apr, 2021	5A Internal Med HTN (PAH)	NC		HA	ESBL	NA
M84255	Apr, 2018	Rectal swab	Screening		Klebsiella pneumoniae	309	Royal Brisbane & Womens Hospital	RBWH	Apr, 2018	Oncology BMT Unit	NC		HA	ESBL	NA
M06623	Jul, 2020	Rectal Swab	Screening		Klebsiella pneumoniae	309	Princess Alexandra Hospital	PAH	Jul, 2020	5D Infectious Diseases (PAH)	NC		CA	ESBL	NA
M05112	Feb, 2020	Perianal Swab	Screening		Klebsiella pneumoniae	313	Queensland Children's Hospital	QCH	Feb, 2020	10A Medical IP (QCH)	NC		HA	ESBL	NA
M92820	Feb, 2019	Rectal Swab	Screening		Klebsiella pneumoniae	323	Royal Brisbane & Womens Hospital	RBWH	Feb, 2019	5C-Oncology (RBWH)	NC		HA	ESBL	NA
M92507	Feb, 2019	Rectal Swab	Screening		Klebsiella pneumoniae	336	Royal Brisbane & Womens Hospital	RBWH	Feb, 2019	9B North-General Medical (RBWH)	NC		CA	ESBL	NA
M96261	May, 2019	Urine	Clinical-other		Klebsiella pneumoniae	340	Royal Brisbane & Womens Hospital	RBWH	May, 2019	8B South (RBWH)	NC		CA	ESBL	NA
M82254	Feb, 2018	Blood	Clinical-invasive		Klebsiella pneumoniae	348	Princess Alexandra Hospital	PAH	Feb, 2018	ARTHDX	NC		CA	ESBL	NA
M910883	Oct, 2019	Rectal Swab	Screening		Klebsiella pneumoniae	348	Princess Alexandra Hospital	PAH	Oct, 2019	Bunya (PAH)	NC		HA	ESBL	NA
M04929_1	Feb, 2020	Blood	Clinical-invasive		Klebsiella pneumoniae	348	Princess Alexandra Hospital	PAH	NA	Emergency Department (PAH)	NC		Unknown	ESBL	NA
M98521	Aug, 2019	Sputum	Clinical-other		Klebsiella pneumoniae	348	Princess Alexandra Hospital	PAH	Aug, 2019	4E Colorectal/Gastro (PAH)	C	Kp348-A1	HA	ESBL	NA
M99414	Sep, 2019	Rectal Swab	Screening		Klebsiella pneumoniae	348	Princess Alexandra Hospital	PAH	Jun, 2019	5D Infectious Diseases (PAH)	C	Kp348-A1	HA	ESBL	NA
M910037	Oct, 2019	Rectal Swab	Screening		Klebsiella pneumoniae	348	Princess Alexandra Hospital	PAH	Oct, 2019	4B Renal (PAH)	C	Kp348-A1	HA	ESBL	NA
M910499	Oct, 2019	Rectal Swab	Screening		Klebsiella pneumoniae	348	Princess Alexandra Hospital	PAH	Apr, 2019	Spinal Injuries Unit (PAH)	C	Kp348-A1	HA	ESBL	NA
M910501	Oct, 2019	Rectal Swab	Screening		Klebsiella pneumoniae	348	Princess Alexandra Hospital	PAH	Oct, 2019	4B Transplant (PAH)	C	Kp348-A1	HA	ESBL	NA
M910878	Nov, 2019	Breast Wound Swab	Clinical-other		Klebsiella pneumoniae	348	Princess Alexandra Hospital	PAH	Oct, 2019	4D UGI/BE and T (PAH)	C	Kp348-A1	HA	ESBL	NA
M85340_2	May, 2018	Rectal swab	Screening		Klebsiella pneumoniae	353	Princess Alexandra Hospital	PAH	May, 2018	W5D	NC		CA	ESBL	NA
M92177	Feb, 2019	Urine	Clinical-other		Klebsiella pneumoniae	392	Princess Alexandra Hospital	PAH	Feb, 2019	Emergency Department (PAH)	NC		CA	ESBL	NA
M92521	Feb, 2019	Urine	Clinical-other		Klebsiella pneumoniae	392	Princess Alexandra Hospital	PAH	Feb, 2019	Renal Clinic (PAH)	NC		CA	ESBL	NA
M09087_1	Nov, 2020	Rectal Swab	Screening		Klebsiella pneumoniae	392	Royal Brisbane & Womens Hospital	RBWH	Nov, 2020	IMPS Screening (RBWH)	NC		CA	ESBL	NA
M81376	Feb, 2018	Rectal swab	Screening		Klebsiella pneumoniae	395	Nambour Hospital	Other	NA		NC		Unknown	ESBL	NA
M99072	Sep, 2019	Rectal Swab	Screening		Klebsiella pneumoniae	405	Royal Brisbane & Womens Hospital	RBWH	Sep, 2019	8A North (RBWH)	NC		CA	ESBL	NA
M05115_2	May, 2020	Blood	Clinical-invasive		Klebsiella pneumoniae	405	Royal Brisbane & Womens Hospital	RBWH	NA	Acute Emergency (RBH)	NC		Unknown	ESBL	NA
M06841	Aug, 2020	Rectal Swab	Screening		Klebsiella pneumoniae	405	Princess Alexandra Hospital	PAH	Aug, 2020	5D Infectious Diseases (PAH)	NC		CA	ESBL	NA
M91852	Feb, 2019	Rectal Swab	Screening		Klebsiella pneumoniae	416	Princess Alexandra Hospital	PAH	Jan, 2019	5D Infectious Diseases (PAH)	NC		HA	ESBL	NA
M99416	Sep, 2019	Rectal Swab	Screening		Klebsiella pneumoniae	429	Princess Alexandra Hospital	PAH	Sep, 2019	5D Infectious Diseases (PAH)	NC		HA	ESBL	NA
M89918	Oct, 2018	Rectal Swab	Screening		Klebsiella pneumoniae	429	Princess Alexandra Hospital	PAH	Oct, 2018	W5D	C	Kp429-A1	CA	ESBL	NA
M91520	Dec, 2018	Rectal Swab	Screening		Klebsiella pneumoniae	429	Princess Alexandra Hospital	PAH	Dec, 2018	2D Respiratory (PAH)	C	Kp429-A1	HA	ESBL	NA
M92206	Feb, 2019	Urine	Clinical-other		Klebsiella pneumoniae	429	Princess Alexandra Hospital	PAH	Feb, 2019	ED - Awaiting Admission (PAH)	C	Kp429-A1	CA	ESBL	NA
M99064	Sep, 2019	Rectum Swab	Screening		Klebsiella pneumoniae	459	Princess Alexandra Hospital	PAH	Sep, 2019	4E Colorectal/Gastro (PAH)	NC		CA	ESBL	NA
M09262	Dec, 2020	Rectal Swab	Screening		Klebsiella pneumoniae	469	Princess Alexandra Hospital	PAH	Dec, 2020	4B Transplant (PAH)	NC		CA	ESBL	NA
M01594	Jan, 2020	Rectal Swab	Screening		Klebsiella pneumoniae	469	Princess Alexandra Hospital	PAH	Jan, 2020	1C Vascular (PAH)	NC	Kp469-A1	CA	ESBL	NA
M04917	Feb, 2020	Rectal Swab	Screening		Klebsiella pneumoniae	469	Princess Alexandra Hospital	PAH	Feb, 2020	4B Transplant (PAH)	NC	Kp469-A1	CA	ESBL	NA
M07215	Aug, 2020	Faeces	Screening		Klebsiella pneumoniae	496	Royal Brisbane & Womens Hospital	RBWH	NA	Oncology BMT Unit (RBWH)	NC		Unknown	ESBL	NA
M04931	Feb, 2020	Rectal Swab	Screening		Klebsiella pneumoniae	497	Princess Alexandra Hospital	PAH	Jan, 2020	5D Infectious Diseases (PAH)	NC		HA	ESBL	NA
M84246_2	Apr, 2018	Rectal swab	Screening		Klebsiella pneumoniae	501	Princess Alexandra Hospital	PAH	Apr, 2018	W2E	NC		CA	ESBL	NA
M82252	Feb, 2018	Rectal swab	Screening		Klebsiella pneumoniae	515	Royal Brisbane & Womens Hospital	RBWH	Feb, 2018	4A ICU	NC		HA	ESBL	NA
M98715	Aug, 2019	Rectal Swab	Screening		Klebsiella pneumoniae	515	Princess Alexandra Hospital	PAH	Jul, 2019	Spinal Injuries Unit (PAH)	NC		HA	ESBL	NA
M910500	Oct, 2019	Rectal Swab	Screening		Klebsiella pneumoniae	515	Princess Alexandra Hospital	PAH	Sep, 2019	Spinal Injuries Unit (PAH)	NC	Kp515-A1	HA	ESBL	NA
M04953	Mar, 2020	Rectal Swab	Screening		Klebsiella pneumoniae	515	Princess Alexandra Hospital	PAH	Dec, 2019	Spinal Injuries Unit (PAH)	NC	Kp515-A1	HA	ESBL	NA
M08431	Oct, 2020	Rectal Swab	Screening		Klebsiella pneumoniae	557	Princess Alexandra Hospital	PAH	Oct, 2020	4C HPB Acute Surgery (PAH)	NC		HA	ESBL	NA
M98161_2	Aug, 2019	Rectal Swab	Screening		Klebsiella pneumoniae	643	Royal Brisbane & Womens Hospital	RBWH	Aug, 2019	4A-Intensive Care Unit (RBWH)	NC		CA	ESBL	NA
M87130	Jul, 2018	Rectal swab	Screening		Klebsiella pneumoniae	661	Princess Alexandra Hospital	PAH	Jul, 2018	W5D	NC		HA	ESBL	NA
M95742	May, 2019	Urine	Clinical-other		Klebsiella pneumoniae	661	Princess Alexandra Hospital	PAH	May, 2019	3C Cardiac Surgery (PAH)	NC		HA	ESBL	NA
M99618	Sep, 2019	Rectal Swab	Screening		Klebsiella pneumoniae	664	Royal Brisbane & Womens Hospital	RBWH	Sep, 2019	4A-Intensive Care Unit (RBWH)	NC		HA	ESBL	NA
M911366	Nov, 2019	Rectal Swab	Screening		Klebsiella pneumoniae	711	Princess Alexandra Hospital	PAH	Nov, 2019	Intensive Care (PAH)	NC		HA	ESBL	NA
M01600	Jan, 2020	Rectal Swab	Screening		Klebsiella pneumoniae	711	Princess Alexandra Hospital	PAH	Jan, 2020	4B Transplant (PAH)	C	Kp711-A1	CA	ESBL	NA
M04930	Feb, 2020	Rectal Swab	Screening		Klebsiella pneumoniae	711	Princess Alexandra Hospital	PAH	Jan, 2020	5D Infectious Diseases (PAH)	C	Kp711-A1	HA	ESBL	NA
M04958	Feb, 2020	Rectal Swab	Screening		Klebsiella pneumoniae	711	Princess Alexandra Hospital	PAH	Nov, 2019	Spinal Injuries Unit (PAH)	C	Kp711-A1	HA	ESBL	NA
M04946	Apr, 2020	Rectal Swab	Screening		Klebsiella pneumoniae	711	Princess Alexandra Hospital	PAH	Mar, 2020	Spinal Injuries Unit (PAH)	C	Kp711-A1	HA	ESBL	NA
M05716	Jun, 2020	Rectal Swab	Screening		Klebsiella pneumoniae	711	Princess Alexandra Hospital	PAH	May, 2020	Spinal Injuries Unit (PAH)	C	Kp711-A1	HA	ESBL	NA
M91539	Jan, 2019	Rectal Swab	Screening		Klebsiella pneumoniae	719	Princess Alexandra Hospital	PAH	Jan, 2019	5D Infectious Diseases (PAH)	NC		CA	ESBL	NA
M01243	Jan, 2020	Rectal Swab	Screening		Klebsiella pneumoniae	753	Royal Brisbane & Womens Hospital	RBWH	Jan, 2020	4A-Intensive Care Unit (RBWH)	NC		CA	ESBL	NA
M04925	Mar, 2020	Rectal Swab	Screening		Klebsiella pneumoniae	869	Princess Alexandra Hospital	PAH	Mar, 2020	2E Oncology/Haematology Unit (PAH)	NC		HA	ESBL	NA
M98878	Aug, 2019	Rectal Swab	Screening		Klebsiella pneumoniae	870	Princess Alexandra Hospital	PAH	Aug, 2019	5D Infectious Diseases (PAH)	NC		HA	ESBL	NA
M07967	Oct, 2020	Rectal Swab	Screening		Klebsiella pneumoniae	870	Princess Alexandra Hospital	PAH	Oct, 2020	ED - Awaiting Admission (PAH)	NC		CA	ESBL	NA
M99062	Aug, 2019	Rectal Swab	Screening		Klebsiella pneumoniae	881	Princess Alexandra Hospital	PAH	NA	Preadmission Clinic (PAH)	NC		Unknown	ESBL	NA
M96235_2	May, 2019	Perianal Swab	Screening		Klebsiella pneumoniae	893	Queensland Children's Hospital	QCH	May, 2019	Emergency Admissions V (QCH)	NC		CA	ESBL	NA
M88423	Sep, 2018	Respiratory	Clinical-other		Klebsiella pneumoniae	983	Princess Alexandra Hospital	PAH	Sep, 2018	WICU	NC		CA	ESBL	NA
M08258	Oct, 2020	Rectal Swab	Screening		Klebsiella pneumoniae	983	Princess Alexandra Hospital	PAH	Oct, 2020	5D Infectious Diseases (PAH)	NC		CA	ESBL	NA
M99415	Sep, 2019	Rectal Swab	Screening		Klebsiella pneumoniae	999	Princess Alexandra Hospital	PAH	NA	Haemodialysis (PAH)	NC		Unknown	ESBL	NA
M01245	Jan, 2020	Rectal Swab	Screening		Klebsiella pneumoniae	1017	Royal Brisbane & Womens Hospital	RBWH	Jan, 2020	8B North (RBWH)	NC		CA	ESBL	NA
M810145	Nov, 2018	Rectal Swab	Screening		Klebsiella pneumoniae	1031	Princess Alexandra Hospital	PAH	Aug, 2018	4B Renal (PAH)	NC		HA	ESBL	NA
M05857	Jun, 2020	Perianal Swab	Screening		Klebsiella pneumoniae	1079	Queensland Children's Hospital	QCH	Dec, 2019	11B Oncology IP (QCH)	NC		HA	ESBL	NA
M98348	Aug, 2019	Perianal Swab	Screening		Klebsiella pneumoniae	1198	Queensland Children's Hospital	QCH	Jul, 2019	4A Paed Intensive Care (LCCH)	NC		HA	ESBL	NA
M910885	Nov, 2019	Perianal Swab	Screening		Klebsiella pneumoniae	1198	Queensland Children's Hospital	QCH	Jul, 2019	10B Cardiac/Oncology IP (QCH)	NC	Kp1198-A1	HA	ESBL	NA
M911617	Dec, 2019	Perianal Swab	Screening		Klebsiella pneumoniae	1198	Queensland Children's Hospital	QCH	Oct, 2019	10B Cardiac/Oncology IP (QCH)	NC	Kp1198-A1	HA	ESBL	NA
M97930_2	Jul, 2019	Abdominal Fluid	Clinical-other		Klebsiella pneumoniae	1213	Princess Alexandra Hospital	PAH	Jul, 2019	Intensive Care (PAH)	NC		HA	ESBL	NA
M910941	Nov, 2019	Rectal Swab	Screening		Klebsiella pneumoniae	1243	Princess Alexandra Hospital	PAH	Oct, 2019	4C HPB Acute Surgery (PAH)	NC		HA	ESBL	NA
M97933	Jul, 2019	Rectal Swab	Screening		Klebsiella pneumoniae	1290	Princess Alexandra Hospital	PAH	Jul, 2019	4C HPB Acute Surgery (PAH)	NC		CA	ESBL	NA
M84253_2	Apr, 2018	Rectal swab	Screening		Klebsiella pneumoniae	1303	Royal Brisbane & Womens Hospital	RBWH	Apr, 2018	4C-Burns/Pain	NC		CA	ESBL	NA
M88035_2	Aug, 2018	Rectal swab	Screening		Klebsiella pneumoniae	1307	Princess Alexandra Hospital	PAH	Aug, 2018	W5C	NC		HA	ESBL	NA
M97305	Jul, 2019	Rectal Swab	Screening		Klebsiella pneumoniae	1307	Princess Alexandra Hospital	PAH	Jul, 2019	Med Assessment & Planning(PAH)	NC		CA	ESBL	NA
M82756	Mar, 2018	Urine	Clinical-other		Klebsiella pneumoniae	1308	Princess Alexandra Hospital	PAH	Mar, 2018	4C	NC		HA	ESBL	NA
M91521	Dec, 2018	Rectal Swab	Screening		Klebsiella pneumoniae	1408	Princess Alexandra Hospital	PAH	Dec, 2018	2E Oncology/Haematology Unit (PAH)	NC		CA	ESBL	NA
M05114_2	May, 2020	Rectal Swab	Screening		Klebsiella pneumoniae	1412	Royal Brisbane & Womens Hospital	RBWH	Mar, 2020	G1 (RBH)	NC		HA	ESBL	NA
M99637	Sep, 2019	Perianal Skin Tissue	Clinical-other		Klebsiella pneumoniae	1412	Royal Brisbane & Womens Hospital	RBWH	Sep, 2019	4A-Intensive Care Unit (RBWH)	C	Kp1412-A1	HA	ESBL	NA
M911377	Nov, 2019	Endotracheal Aspirate	Clinical-other		Klebsiella pneumoniae	1412	Royal Brisbane & Womens Hospital	RBWH	Sep, 2019	4A-Intensive Care Unit (RBWH)	C	Kp1412-A1	HA	ESBL	NA
M00074_2	Dec, 2019	Rectal Swab	Screening		Klebsiella pneumoniae	1412	Royal Brisbane & Womens Hospital	RBWH	Nov, 2019	4A-Intensive Care Unit (RBWH)	C	Kp1412-A1	HA	ESBL	NA
M910504	Oct, 2019	Rectal Swab	Screening		Klebsiella pneumoniae	1454	Royal Brisbane & Womens Hospital	RBWH	Oct, 2019	Wattlebrae (RBH)	NC		HA	ESBL	NA
M13570	Apr, 2021	Rectal Swab	Screening		Klebsiella pneumoniae	1521	Royal Brisbane & Womens Hospital	RBWH	Apr, 2021	IMPS Screening (RBWH)	NC		CA	ESBL	NA
M99417	Sep, 2019	Rectal Swab	Screening		Klebsiella pneumoniae	1547	Royal Brisbane & Womens Hospital	RBWH	Aug, 2019	5C-Oncology (RBWH)	NC		HA	ESBL	NA
M84898	May, 2018	Rectal swab	Screening		Klebsiella pneumoniae	1661	Princess Alexandra Hospital	PAH	May, 2018	W5B	NC		HA	ESBL	NA
M04947	Apr, 2020	Rectal Swab	Screening		Klebsiella pneumoniae	1662	Princess Alexandra Hospital	PAH	Apr, 2020	5D Infectious Diseases (PAH)	NC		CA	ESBL	NA
M910884	Nov, 2019	Rectal Swab	Screening		Klebsiella pneumoniae	1676	Royal Brisbane & Womens Hospital	RBWH	Nov, 2019	Wattlebrae (RBH)	NC		CA	ESBL	NA
M97929	Jul, 2019	Rectal Swab	Screening		Klebsiella pneumoniae	1697	Princess Alexandra Hospital	PAH	Jul, 2019	5D Infectious Diseases (PAH)	NC		HA	ESBL	NA
M83128	Apr, 2018	Rectal swab	Screening		Klebsiella pneumoniae	1741	Princess Alexandra Hospital	PAH	Mar, 2018	WICU	NC		HA	ESBL	NA
M04926	Apr, 2020	Rectal Swab	Screening		Klebsiella pneumoniae	1774	Princess Alexandra Hospital	PAH	Apr, 2020	Home Training Haemodialysis Unit	NC		CA	ESBL	NA
M92818	Feb, 2019	Rectal Swab	Screening		Klebsiella pneumoniae	1787	Royal Brisbane & Womens Hospital	RBWH	Feb, 2019	Wattlebrae (RBH)	NC		CA	ESBL	NA
M93650	Mar, 2019	Rectal Swab	Screening		Klebsiella pneumoniae	1788	Princess Alexandra Hospital	PAH	Mar, 2019	4A Urology (PAH)	NC		CA	ESBL	NA
M99061	Aug, 2019	Rectal Swab	Screening		Klebsiella pneumoniae	1801	Princess Alexandra Hospital	PAH	Aug, 2019	4B Acute Dialysis (PAH)	NC		CA	ESBL	NA
M912083	Dec, 2019	Rectal Swab	Screening		Klebsiella pneumoniae	1801	Princess Alexandra Hospital	PAH	Dec, 2019	4B Transplant (PAH)	NC		CA	ESBL	NA
M91508	Jan, 2019	Rectal Swab	Screening		Klebsiella pneumoniae	1805	Princess Alexandra Hospital	PAH	Jan, 2019	Intensive Care (PAH)	NC		HA	ESBL	NA
M96925	Jun, 2019	Perianal Swab	Screening		Klebsiella pneumoniae	1864	Queensland Children's Hospital	QCH	Jun, 2019	4A Paed Intensive Care (LCCH)	NC		CA	ESBL	NA
M911621	Nov, 2019	Rectal Swab	Screening		Klebsiella pneumoniae	1865	Royal Brisbane & Womens Hospital	RBWH	Nov, 2019	Wattlebrae (RBH)	NC		discrp	ESBL	NA
M06973	Aug, 2020	Rectal Swab	Screening		Klebsiella pneumoniae	1927	Princess Alexandra Hospital	PAH	Aug, 2020	5D Infectious Diseases (PAH)	NC		CA	ESBL	NA
M97303	Jul, 2019	Rectal Swab	Screening		Klebsiella pneumoniae	1967	Princess Alexandra Hospital	PAH	Jul, 2019	Intensive Care (PAH)	NC		CA	ESBL	NA
M91522	Jan, 2019	Anal Swab	Screening		Klebsiella pneumoniae	1997	Princess Alexandra Hospital	PAH	Jan, 2019	4B Transplant (PAH)	NC		CA	ESBL	NA
M99620	Sep, 2019	Rectal Swab	Screening		Klebsiella pneumoniae	2060	Princess Alexandra Hospital	PAH	Jun, 2019	Brain Injury Unit (PAH)	NC		HA	ESBL	NA
M97302	Jun, 2019	Rectal Swab	Screening		Klebsiella pneumoniae	2167	Princess Alexandra Hospital	PAH	NA	Emergency Department (PAH)	NC		Unknown	ESBL	NA
M92183	Feb, 2019	Blood	Clinical-invasive		Klebsiella pneumoniae	2498	Miscellaneous	Other	NA	Mater Laboratory Services	NC		Unknown	ESBL	NA
M05436	May, 2020	Mediastinum Swab	Clinical-other		Klebsiella pneumoniae	2623	Queensland Children's Hospital	QCH	May, 2020	4A Paed Intensive Care (LCCH)	NC		HA	ESBL	NA
M84247	Apr, 2018	Rectal swab	Screening		Klebsiella pneumoniae	2715	Princess Alexandra Hospital	PAH	Apr, 2018	W4BR	NC		CA	ESBL	NA
M92819	Mar, 2019	Rectal Swab	Screening		Klebsiella pneumoniae	3009	Princess Alexandra Hospital	PAH	Mar, 2019	5D Infectious Diseases (PAH)	NC		CA	ESBL	NA
M910886_1	Nov, 2019	Perianal Swab	Screening		Klebsiella pneumoniae	3049	Queensland Children's Hospital	QCH	Nov, 2019	4A Paed Intensive Care (LCCH)	NC		CA	ESBL	NA
M85136	May, 2018	Rectal swab	Screening		Klebsiella pneumoniae	3113	Princess Alexandra Hospital	PAH	May, 2018	WICU	NC		CA	ESBL	NA
M99406	Sep, 2019	Blood	Clinical-invasive		Klebsiella pneumoniae	3194	Princess Alexandra Hospital	PAH	NA	Emergency Department (PAH)	NC		Unknown	ESBL	NA
M83136	Mar, 2018	Rectal swab	Screening		Klebsiella pneumoniae	3393	Princess Alexandra Hospital	PAH	Mar, 2018	W2E	NC		HA	ESBL	NA
M85132	May, 2018	Rectal swab	Screening		Klebsiella pneumoniae	3393	Princess Alexandra Hospital	PAH	May, 2018	W5D	NC		CA	ESBL	NA
M810378	Nov, 2018	Anal Swab	Screening		Klebsiella pneumoniae	3435	Princess Alexandra Hospital	PAH	Nov, 2018	4B Transplant (PAH)	NC		HA	ESBL	NA
M11908	Feb, 2021	Rectal Swab	Screening		Klebsiella pneumoniae	4007	Princess Alexandra Hospital	PAH	Feb, 2021	4B Transplant (PAH)	NC		HA	ESBL	NA
M84251	Apr, 2018	Blood	Clinical-invasive		Klebsiella pneumoniae	4341	Princess Alexandra Hospital	PAH	Apr, 2018	WMAPU	NC		CA	ESBL	NA
M87677	Jul, 2018	Blood	Clinical-invasive		Klebsiella pneumoniae	4411	Queensland Children's Hospital	QCH	NA		NC		Unknown	ESBL	NA
M87678	Aug, 2018	Blood	Clinical-invasive		Klebsiella pneumoniae	4411	Queensland Children's Hospital	QCH	NA		NC		Unknown	ESBL	NA
M81379	Feb, 2018	Rectal swab	Screening		Klebsiella pneumoniae	4415	Princess Alexandra Hospital	PAH	Jan, 2018	ICU	NC		HA	ESBL	NA
M81096	Jan, 2018	Urine	Clinical-other		Klebsiella pneumoniae	NF	Princess Alexandra Hospital	PAH	Nov, 2017	W1D	NC		HA	ESBL	NA
M83147	Mar, 2018	Rectal swab	Screening		Klebsiella pneumoniae	NF	Princess Alexandra Hospital	PAH	Mar, 2018	W5D	NC		CA	ESBL	NA
M84002	Apr, 2018	Rectal swab	Screening		Klebsiella pneumoniae	NF	Royal Brisbane & Womens Hospital	RBWH	Mar, 2018	5C-Oncology	NC		HA	ESBL	NA
M86652	Jul, 2018	Rectal swab	Screening		Klebsiella pneumoniae	NF	Princess Alexandra Hospital	PAH	Jun, 2018	W5D	NC		HA	ESBL	NA
M91885	Feb, 2019	Wound Swab	Clinical-other		Klebsiella pneumoniae	NF	Royal Brisbane & Womens Hospital	RBWH	Dec, 2018	4C-Burns/Pain Unit (RBH)	NC		HA	ESBL	NA
M93102	Mar, 2019	Rectal Swab	Screening		Klebsiella pneumoniae	NF	Princess Alexandra Hospital	PAH	Mar, 2019	4E Colorectal/Gastro (PAH)	NC		CA	ESBL	NA
M98714	Aug, 2019	Blood	Clinical-invasive		Klebsiella pneumoniae	NF	Royal Brisbane & Womens Hospital	RBWH	Aug, 2019	5C-Oncology (RBWH)	NC		HA	ESBL	NA
M910044	Oct, 2019	Urine	Clinical-other		Klebsiella pneumoniae	NF	Royal Brisbane & Womens Hospital	RBWH	Oct, 2019	9A North (RBWH)	NC		CA	ESBL	NA
M14173_2	Apr, 2021	Rectal Swab	Screening		Klebsiella pneumoniae	NF	Surgical Treatment & Rehabilitation Svs	Other	Apr, 2021	Ward 6A (STAR)	NC		CA	ESBL	NA
M00377	Jan, 2020	Urine	Clinical-other		Klebsiella pneumoniae	48	Queensland Children's Hospital	QCH	NA	Emergency Admissions V (QCH)	NC		Unknown	CARB	NDM-5
M91484_2	Dec, 2018	Rectal Swab	Screening		Klebsiella pneumoniae	147	Royal Brisbane & Womens Hospital	RBWH	Dec, 2018	4C-Burns/Pain Unit (RBH)	NC		HA	CARB	NDM-5
M8834	Jan, 2018	Blood	Clinical-invasive		Klebsiella quasipneumoniae	196	Royal Brisbane & Womens Hospital	RBWH	Jan, 2018	Acute Emergency	NC		CA	ESBL	NA
M00970	Jan, 2020	Rectum Swab	Screening		Klebsiella quasipneumoniae	1528	Princess Alexandra Hospital	PAH	Jan, 2020	Emergency Department (PAH)	NC		CA	ESBL	NA
M96475	Jun, 2019	Perianal Swab	Screening		Klebsiella quasipneumoniae	2604	Queensland Children's Hospital	QCH	May, 2019	9A Medical IP (QCH)	NC		HA	ESBL	NA
M97566	Jul, 2019	Rectal Swab	Screening		Klebsiella quasipneumoniae	3028	Princess Alexandra Hospital	PAH	Jul, 2019	Med Assessment & Planning(PAH)	NC		CA	ESBL	NA
M8438	Dec, 2017	Rectal swab	Screening		Klebsiella quasipneumoniae	NF	Princess Alexandra Hospital	PAH	Nov, 2017	WMAPU	NC		HA	ESBL	NA
M8438R	Dec, 2017	Rectal swab	Screening		Klebsiella quasipneumoniae	NF	Princess Alexandra Hospital	PAH	Nov, 2017	WMAPU	NC		HA	ESBL	NA
M92826	Mar, 2019	Rectal Swab	Screening		Klebsiella sp. FDAARGOS_511	NF	Royal Brisbane & Womens Hospital	RBWH	Feb, 2019	Special Care Nursery (RWH)	NC		HA	ESBL	NA
M00690	Jan, 2020	Rectal Swab	Screening		Klebsiella variicola	365	Princess Alexandra Hospital	PAH	Nov, 2019	5D Infectious Diseases (PAH)	NC		HA	ESBL	NA
M8437	Jan, 2018	Rectal swab	Screening		Klebsiella variicola	1563	Princess Alexandra Hospital	PAH	Jan, 2018	WICU	NC		HA	ESBL	NA
M8437R	Jan, 2018	Rectal swab	Screening		Klebsiella variicola	1563	Princess Alexandra Hospital	PAH	Jan, 2018	WICU	NC		HA	ESBL	NA
M96919_2	Jun, 2019	Rectal Swab	Screening		Klebsiella variicola	1947	Royal Brisbane & Womens Hospital	RBWH	May, 2019	5C-Oncology (RBWH)	NC		HA	ESBL	NA
M93660	Mar, 2019	Rectal Swab	Screening		Klebsiella variicola	2388	Royal Brisbane & Womens Hospital	RBWH	Mar, 2019	Wattlebrae (RBH)	NC		CA	ESBL	NA
M08259	Oct, 2020	Rectal Swab	Screening		Klebsiella variicola	2594	Princess Alexandra Hospital	PAH	Oct, 2020	5D Infectious Diseases (PAH)	NC		CA	ESBL	NA
M911607	Dec, 2019	Rectal Swab	Screening		Klebsiella variicola	3144	Royal Brisbane & Womens Hospital	RBWH	Nov, 2019	4C-Burns/Pain Unit (RBH)	NC		HA	ESBL	NA
M87135	Jul, 2018	Environmental Swab	Env	"SWAB 4C (Bath3 Floor Trap)"	Leclercia adecarboxylata	NF	Royal Brisbane & Womens Hospital	RBWH	Jul, 2018	IMPS Environmental	NC		CA	CARB	BlaIMP-4
M910012	Oct, 2019	Rectal Swab	Screening		Morganella morganii	NF	Princess Alexandra Hospital	PAH	Oct, 2019	4B Renal (PAH)	NC		CA	ESBL	NA
M910040	Oct, 2019	Pancreatic Tissue	Clinical-other		Proteus mirabilis	NF	Royal Brisbane & Womens Hospital	RBWH	Aug, 2019	9A South (RBWH)	NC		HA	CARB	BlaOXA-146
M910871_2	Oct, 2019	Drain Fluid	Clinical-other		Proteus mirabilis	NF	Sunshine Coast Uni Hospital	Other	Oct, 2019	Ward 4B Surgical (SCUH)	NC		HA	CARB	BlaOXA-146
M911152	Aug, 2019	Blood	Clinical-invasive		Proteus mirabilis	NF	Royal Brisbane & Womens Hospital	RBWH	Aug, 2019	4A-Intensive Care Unit (RBWH)	NC		CA	CARB	blaOXA-23
M86653	Jul, 2018	Urine	Clinical-other		Proteus mirabilis	NF	Queensland Children's Hospital	QCH	NA		NC		Unknown	ESBL	NA
M96260_2	May, 2019	Urine	Clinical-other		Proteus mirabilis	NF	Queensland Children's Hospital	QCH	NA	Emergency Admissions V (QCH)	NC		Unknown	ESBL	NA
M99832	Oct, 2019	Urine	Clinical-other		Proteus mirabilis	NF	Royal Brisbane & Womens Hospital	RBWH	NA	Acute Emergency (RBH)	NC		Unknown	ESBL	NA
M910007	Oct, 2019	Faeces	Screening		Proteus mirabilis	NF	Royal Brisbane & Womens Hospital	RBWH	NA	Oncology BMT Unit (RBWH)	NC		Unknown	ESBL	NA
M910677_2	Oct, 2019	Urine	Clinical-other		Proteus mirabilis	NF	Caboolture Hospital	Other	NA	Renal Outpatients (RBH)	NC		Unknown	ESBL	NA
M99388	Sep, 2019	Urine	Clinical-other		Proteus vulgaris	NF	Queensland Children's Hospital	QCH	NA	Emergency Admissions V (QCH)	NC		Unknown	ESBL	NA
M07324	Sep, 2020	No Site specified Isolate	Clinical-other		Pseudomonas aeruginosa	235	Private Practitioner	Other	NA	Sullivan & Nicolaides (Brisbane)	NC		Unknown	CARB	blaDIM-1
M92495	Feb, 2019	Blood	Clinical-invasive		Pseudomonas aeruginosa	235	Princess Alexandra Hospital	PAH	Feb, 2019	Emergency Department (PAH)	NC		CA	CARB	BlaIMP-1
M12161	Feb, 2021	Sink Swab	Env	ICU Room11	Pseudomonas aeruginosa	155	Unknown		NA		NC		Env	ESBL	NA
M05117	Oct, 2019	Pancreatic Tissue	Clinical-other		Pseudomonas aeruginosa	214	Royal Brisbane & Womens Hospital	RBWH	Jun, 2019	9A South (RBWH)	NC		HA	ESBL	NA
M06374	May, 2020	Blood	Clinical-invasive		Pseudomonas aeruginosa	244	Princess Alexandra Hospital	PAH	NA	Emergency Department (PAH)	NC		Unknown	ESBL	NA
M06373_2	Jun, 2020	Blood	Clinical-invasive		Pseudomonas aeruginosa	244	Princess Alexandra Hospital	PAH	Jun, 2020	2E Oncology/Haematology Unit (PAH)	NC		CA	ESBL	NA
M12152	Feb, 2021	Endotracheal Aspirate	Clinical-other		Pseudomonas aeruginosa	257	Princess Alexandra Hospital	PAH	Feb, 2021	2B Orthopaedic/Neurosurgery (PAH)	NC		HA	ESBL	NA
M12151	Feb, 2021	Urine	Clinical-other		Pseudomonas aeruginosa	262	Princess Alexandra Hospital	PAH	Dec, 2020	4D UGI/BE and T (PAH)	NC		HA	ESBL	NA
M12159_2	Feb, 2021	Endotracheal Aspirate	Clinical-other		Pseudomonas aeruginosa	381	Princess Alexandra Hospital	PAH	Feb, 2021	4D UGI/BE and T (PAH)	NC		HA	ESBL	NA
M12434_2	Feb, 2021	Blood	Clinical-invasive		Pseudomonas aeruginosa	395	Princess Alexandra Hospital	PAH	Feb, 2021	Grnd D Oncology Day Care (PAH)	NC		HA	ESBL	NA
M07217	Aug, 2020	W2E Shower Sink Room	Env	ENVCPA200820	Pseudomonas aeruginosa	620	Princess Alexandra Hospital	PAH	NA		NC		Env	ESBL	NA
M07218	Aug, 2020	W3C Shower Sink Room	Env	ENVCPA250820	Pseudomonas aeruginosa	620	Princess Alexandra Hospital	PAH	NA		NC		Env	ESBL	NA
M05113	Apr, 2020	Urine	Clinical-other		Pseudomonas aeruginosa	664	Logan Hospital	Other	NA	Emergency Adult (LGH)	NC		Unknown	ESBL	NA
M05111	Apr, 2020	Blood	Clinical-invasive		Pseudomonas aeruginosa	794	Royal Brisbane & Womens Hospital	RBWH	Apr, 2020	4A-Intensive Care Unit (RBWH)	NC		HA	ESBL	NA
M12163	Feb, 2021	Ventilator Swab External	Env	ICU Bed 17	Pseudomonas aeruginosa	3118	Unknown		NA		NC		Env	ESBL	NA
M12162	Feb, 2021	Ventilator Swab Internal	Env	ICU Bed 17	Pseudomonas aeruginosa	3118	Unknown		NA		C	Pa3118-A1	Env	ESBL	NA
M12160	Feb, 2021	Endotracheal Aspirate	Clinical-other		Pseudomonas aeruginosa	3118	Princess Alexandra Hospital	PAH	Feb, 2021	5B Internal Med Ophth (PAH)	C	Pa3118-A1	HA	ESBL	NA
M04934	Mar, 2020	Sputum	Clinical-other		Pseudomonas aeruginosa	3140	Gold Coast University Hospital	Other	Feb, 2020	Immunology B5N (GCUH)	NC		HA	ESBL	NA
M06001	May, 2019	Blood	Clinical-invasive		Pseudomonas aeruginosa	NF	Princess Alexandra Hospital	PAH	NA	Emergency Department (PAH)	NC		Unknown	ESBL	NA
M98708	Aug, 2019	Blood	Clinical-invasive		Pseudomonas aeruginosa	NF	Queensland Children's Hospital	QCH	Aug, 2019	11B Oncology IP (QCH)	NC		HA	ESBL	NA
M06000	Aug, 2019	Venous Blood	Clinical-invasive		Pseudomonas aeruginosa	NF	Princess Alexandra Hospital	PAH	Aug, 2019	2E Oncology/Haematology Unit (PAH)	NC		HA	ESBL	NA
M05999	Oct, 2019	Blood	Clinical-invasive		Pseudomonas aeruginosa	NF	Princess Alexandra Hospital	PAH	NA	Emergency Department (PAH)	NC		Unknown	ESBL	NA
M05996	Jan, 2020	Blood	Clinical-invasive		Pseudomonas aeruginosa	NF	Princess Alexandra Hospital	PAH	NA	Emergency Department (PAH)	NC		Unknown	ESBL	NA
M05997	Feb, 2020	Blood	Clinical-invasive		Pseudomonas aeruginosa	NF	Princess Alexandra Hospital	PAH	Feb, 2020	2E Oncology/Haematology Unit (PAH)	NC		HA	ESBL	NA
M05995	Mar, 2020	Blood	Clinical-invasive		Pseudomonas aeruginosa	NF	Princess Alexandra Hospital	PAH	Feb, 2020	2E Oncology/Haematology Unit (PAH)	NC		HA	ESBL	NA
M05994	Mar, 2020	Blood	Clinical-invasive		Pseudomonas aeruginosa	NF	Princess Alexandra Hospital	PAH	Mar, 2020	2E Oncology/Haematology Unit (PAH)	NC		HA	ESBL	NA
M05116	May, 2020	Endotracheal Aspirate	Clinical-other		Pseudomonas aeruginosa	NF	Royal Brisbane & Womens Hospital	RBWH	Apr, 2020	4A-Intensive Care Unit (RBWH)	NC		HA	ESBL	NA
M05992	Jun, 2020	Blood	Clinical-invasive		Pseudomonas aeruginosa	NF	Princess Alexandra Hospital	PAH	Jun, 2020	Grnd D Oncology Day Care (PAH)	NC		CA	ESBL	NA
M05998	Jan, 2020	Blood	Clinical-invasive		Pseudomonas aeruginosa	NF	Princess Alexandra Hospital	PAH	Jan, 2020	2E Oncology/Haematology Unit (PAH)	C	PaNA-A1	CA	ESBL	NA
M05993	Apr, 2020	Blood	Clinical-invasive		Pseudomonas aeruginosa	NF	Princess Alexandra Hospital	PAH	Mar, 2020	2E Oncology/Haematology Unit (PAH)	C	PaNA-A1	HA	ESBL	NA
M87651	Nov, 2016	Wound / skin / soft tissue	Clinical-other		Raoultella ornithinolytica	NF	Nambour Hospital	Other	NA		NC		Unknown	CARB	BlaIMP-other
M811671	Dec, 2018	Blood	Clinical-invasive		Salmonella enterica	1	Logan Hospital	Other	Dec, 2018	Emergency Adult (LGH)	NC		discrp	ESBL	NA
M85552	May, 2018	Blood	Clinical-invasive		Serratia marcescens	NF	Royal Brisbane & Womens Hospital	RBWH	Mar, 2018	6A South	NC		HA	ESBL	NA
M85553	May, 2018	Blood	Clinical-invasive		Serratia marcescens	NF	Royal Brisbane & Womens Hospital	RBWH	May, 2018	Acute Emergency	NC		CA	ESBL	NA
M85554	May, 2018	Blood	Clinical-invasive		Serratia marcescens	NF	Royal Brisbane & Womens Hospital	RBWH	May, 2018	6A South	NC		HA	ESBL	NA
M910684	Oct, 2019	Rectum Swab	Screening		Serratia marcescens	NF	Princess Alexandra Hospital	PAH	Oct, 2019	Intensive Care (PAH)	NC		HA	ESBL	NA
M912100	Dec, 2019	Catheter Urine	Clinical-other		Serratia marcescens	NF	Cairns Hospital	Other	Mar, 2016	Transit Lounge (CNH)	NC		HA	ESBL	NA
M05289	Apr, 2020	Tibia Tissue	Clinical-other		Serratia marcescens	NF	Gold Coast University Hospital	Other	Apr, 2020	C6E Acute Trauma/Ortho (GCUH)	NC		CA	ESBL	NA
M05292_1	Apr, 2020	Hip Tissue	Clinical-other		Serratia marcescens	NF	Gold Coast University Hospital	Other	Mar, 2020	C6E Acute Trauma/Ortho (GCUH)	NC		HA	ESBL	NA
M05284_1	May, 2020	Ankle Tissue	Clinical-other		Serratia marcescens	NF	Gold Coast University Hospital	Other	May, 2020	C6E Acute Trauma/Ortho (GCUH)	NC		HA	ESBL	NA
M910021	Oct, 2019	Rectal Swab	Screening		Staphylococcus argenteus	1850	Royal Brisbane & Womens Hospital	RBWH	Oct, 2019	9B North-General Medical (RBWH)	NC		CA	ESBL	NA
M87884	Aug, 2018	Respiratory	Clinical-other		Staphylococcus argenteus	2250	Royal Brisbane & Womens Hospital	RBWH	Aug, 2018	4C Burns/Pain	NC		discrp	ESBL	NA
M96472	Jun, 2019	Lung Lower Lobe Tissue	Clinical-other		Staphylococcus argenteus	2250	Royal Brisbane & Womens Hospital	RBWH	NA	Bronchoscopy Day Procedures(RBWH)	NC		Unknown	ESBL	NA
M911850	Dec, 2019	Nasal Swab	Screening		Staphylococcus argenteus	2250	Princess Alexandra Hospital	PAH	Dec, 2019	Intensive Care (PAH)	NC		CA	ESBL	NA
M86082	Apr, 2018	Blood	Clinical-invasive		Staphylococcus aureus	1	Princess Alexandra Hospital	PAH	Apr, 2018	W5D	NC		CA	MRSA	NA
M85994	Jun, 2018	Respiratory	Clinical-other		Staphylococcus aureus	1	Queensland Children's Hospital	QCH	NA		NC		Unknown	MRSA	NA
M86164	Jun, 2018	Respiratory	Clinical-other		Staphylococcus aureus	1	Royal Brisbane & Womens Hospital	RBWH	Jun, 2018	8B North	NC		discrp	MRSA	NA
M86167	Jul, 2018	Rectal swab	Screening		Staphylococcus aureus	1	Royal Brisbane & Womens Hospital	RBWH	Jul, 2018	Acute Emergency	NC		CA	MRSA	NA
M87671	Aug, 2018	Blood	Clinical-invasive		Staphylococcus aureus	1	Princess Alexandra Hospital	PAH	Jul, 2018	W2D	NC		HA	MRSA	NA
M87890	Aug, 2018	Respiratory	Clinical-other		Staphylococcus aureus	1	Queensland Children's Hospital	QCH	NA		NC		Unknown	MRSA	NA
M88199	Sep, 2018	Respiratory	Clinical-other		Staphylococcus aureus	1	Royal Brisbane & Womens Hospital	RBWH	Sep, 2018	Nth Lakes Chronic Haemodialysis	NC		CA	MRSA	NA
M89053	Oct, 2018	Perianal	Screening		Staphylococcus aureus	1	Queensland Children's Hospital	QCH	May, 2018	11A Neuroscience/Ortho (LCCH)	NC		HA	MRSA	NA
M810369	Nov, 2018	Nasal Swab	Screening		Staphylococcus aureus	1	Queensland Children's Hospital	QCH	Nov, 2018	4A Paed Intensive Care (LCCH)	NC		CA	MRSA	NA
M810631	Nov, 2018	Nasal Swab	Screening		Staphylococcus aureus	1	Princess Alexandra Hospital	PAH	Nov, 2018	1C Vascular (PAH)	NC		CA	MRSA	NA
M811156	Dec, 2018	Nasal Swab	Screening		Staphylococcus aureus	1	Princess Alexandra Hospital	PAH	Dec, 2018	5D Infectious Diseases (PAH)	NC		HA	MRSA	NA
M91503	Dec, 2018	Nasal Swab	Screening		Staphylococcus aureus	1	Princess Alexandra Hospital	PAH	Dec, 2018	Home Training Haemodialysis Unit	NC		CA	MRSA	NA
M91514	Jan, 2019	Nasal Swab	Screening		Staphylococcus aureus	1	Princess Alexandra Hospital	PAH	Jan, 2019	4A Urology (PAH)	NC		CA	MRSA	NA
M91862	Feb, 2019	Nasal Swab	Screening		Staphylococcus aureus	1	Princess Alexandra Hospital	PAH	Feb, 2019	3C Cardiac Surgery (PAH)	NC		CA	MRSA	NA
M92195	Feb, 2019	Shin Swab	Clinical-other		Staphylococcus aureus	1	Queensland Children's Hospital	QCH	NA	Emergency Admissions V (LCCH)	NC		Unknown	MRSA	NA
M92500	Feb, 2019	Nasal Swab	Screening		Staphylococcus aureus	1	Royal Brisbane & Womens Hospital	RBWH	Feb, 2019	IMPS Admission (RBWH)	NC		CA	MRSA	NA
M92504	Feb, 2019	Nasal Swab	Screening		Staphylococcus aureus	1	Royal Brisbane & Womens Hospital	RBWH	Feb, 2019	4A-Intensive Care Unit (RBWH)	NC		CA	MRSA	NA
M93111	Feb, 2019	Toe Wound Swab	Clinical-other		Staphylococcus aureus	1	Queensland Children's Hospital	QCH	NA	Emergency Admissions V (QCH)	NC		Unknown	MRSA	NA
M92837	Mar, 2019	Knee Lesion Swab	Clinical-other		Staphylococcus aureus	1	Queensland Children's Hospital	QCH	Feb, 2019	1C Short Stay Unit (LCCH)	NC		CA	MRSA	NA
M93115	Mar, 2019	Nasal Swab	Screening		Staphylococcus aureus	1	Royal Brisbane & Womens Hospital	RBWH	NA	Nth Lakes Chro Haem Dial(RBWH)	NC		Unknown	MRSA	NA
M93654	Mar, 2019	Nasal Swab	Screening		Staphylococcus aureus	1	Princess Alexandra Hospital	PAH	Mar, 2019	4E Colorectal/Gastro (PAH)	NC		CA	MRSA	NA
M94201	Apr, 2019	Nasal Swab	Screening		Staphylococcus aureus	1	Royal Brisbane & Womens Hospital	RBWH	Apr, 2019	6A South (RBWH)	NC		CA	MRSA	NA
M94411	Apr, 2019	Nasal Swab	Screening		Staphylococcus aureus	1	Royal Brisbane & Womens Hospital	RBWH	Apr, 2019	6B South (RBWH)	NC		CA	MRSA	NA
M94935	Apr, 2019	Nasal Swab	Screening		Staphylococcus aureus	1	Princess Alexandra Hospital	PAH	Apr, 2019	2B Orthopaedic/Neurosurgery (PAH)	NC		CA	MRSA	NA
M94936	Apr, 2019	Nasal Swab	Screening		Staphylococcus aureus	1	Princess Alexandra Hospital	PAH	Apr, 2019	2E Oncology/Haematology Unit (PAH)	NC		HA	MRSA	NA
M95530	May, 2019	Nasal Swab	Screening		Staphylococcus aureus	1	Princess Alexandra Hospital	PAH	May, 2019	Cardiology (PAH)	NC		CA	MRSA	NA
M96010	May, 2019	Nasal Swab	Screening		Staphylococcus aureus	1	Princess Alexandra Hospital	PAH	May, 2019	Bunya (PAH)	NC		CA	MRSA	NA
M96699	Jun, 2019	Nasal Swab	Screening		Staphylococcus aureus	1	Princess Alexandra Hospital	PAH	Jun, 2019	4B Renal (PAH)	NC		CA	MRSA	NA
M96905	Jun, 2019	Nasal Swab	Screening		Staphylococcus aureus	1	Princess Alexandra Hospital	PAH	NA	Gastro Liver Pre-Assess (PAH)	NC		Unknown	MRSA	NA
M97575	Jul, 2019	Nasal Swab	Screening		Staphylococcus aureus	1	Royal Brisbane & Womens Hospital	RBWH	Jul, 2019	6B South (RBWH)	NC		CA	MRSA	NA
M97557	Jul, 2019	Nasal Swab	Screening		Staphylococcus aureus	1	Princess Alexandra Hospital	PAH	Jul, 2019	5D Infectious Diseases (PAH)	NC		CA	MRSA	NA
M97579	Jul, 2019	Toe Wound Swab	Clinical-other		Staphylococcus aureus	1	Royal Brisbane & Womens Hospital	RBWH	Jul, 2019	Operating Theatre (RBH)	NC		CA	MRSA	NA
M97753	Jul, 2019	Nasal Swab	Screening		Staphylococcus aureus	1	Princess Alexandra Hospital	PAH	Jul, 2019	Coronary Care Unit (PAH)	NC		CA	MRSA	NA
M97947	Jul, 2019	Nasal Swab	Screening		Staphylococcus aureus	1	Princess Alexandra Hospital	PAH	Jul, 2019	5D Infectious Diseases (PAH)	NC		CA	MRSA	NA
M98341	Aug, 2019	Nasal Swab	Screening		Staphylococcus aureus	1	Royal Brisbane & Womens Hospital	RBWH	NA	4C-Burns/Pain Unit (RBH)	NC		Unknown	MRSA	NA
M98338	Aug, 2019	Nasal Swab	Screening		Staphylococcus aureus	1	Royal Brisbane & Womens Hospital	RBWH	Aug, 2019	7B North (RBWH)	NC		CA	MRSA	NA
M98354	Aug, 2019	Nasal Swab	Screening		Staphylococcus aureus	1	Royal Brisbane & Womens Hospital	RBWH	Jul, 2019	4C-Burns/Pain Unit (RBH)	NC		HA	MRSA	NA
M98513	Aug, 2019	Nasal Swab	Screening		Staphylococcus aureus	1	Royal Brisbane & Womens Hospital	RBWH	Aug, 2019	4C-Burns/Pain Unit (RBH)	NC		HA	MRSA	NA
M99059	Sep, 2019	Nasal Swab	Screening		Staphylococcus aureus	1	Queensland Children's Hospital	QCH	Sep, 2019	4A Paed Intensive Care (LCCH)	NC		CA	MRSA	NA
M99255	Sep, 2019	Nasal Swab	Screening		Staphylococcus aureus	1	Royal Brisbane & Womens Hospital	RBWH	Sep, 2019	4A-Intensive Care Unit (RBWH)	NC		CA	MRSA	NA
M99393	Sep, 2019	Nasal Swab	Screening		Staphylococcus aureus	1	Princess Alexandra Hospital	PAH	Sep, 2019	4B Renal (PAH)	NC		CA	MRSA	NA
M99629	Sep, 2019	Buttock Abscess Swab	Clinical-other		Staphylococcus aureus	1	Royal Brisbane & Womens Hospital	RBWH	NA	8B South (RBWH)	NC		Unknown	MRSA	NA
M99819	Oct, 2019	Nasal Swab	Screening		Staphylococcus aureus	1	Royal Brisbane & Womens Hospital	RBWH	Oct, 2019	5C-Oncology (RBWH)	NC		CA	MRSA	NA
M99814	Oct, 2019	Nasal Swab	Screening		Staphylococcus aureus	1	Princess Alexandra Hospital	PAH	Oct, 2019	2B Orthopaedic/Neurosurgery (PAH)	NC		CA	MRSA	NA
M910270	Oct, 2019	Buttock Abscess Swab	Clinical-other		Staphylococcus aureus	1	Queensland Children's Hospital	QCH	Oct, 2019	11A Neuroscience/Ortho (QCH)	NC		CA	MRSA	NA
M910266	Oct, 2019	Foot Tissue	Clinical-other		Staphylococcus aureus	1	Princess Alexandra Hospital	PAH	Oct, 2019	2B Orthopaedic/Neurosurgery (PAH)	NC		HA	MRSA	NA
M910260	Oct, 2019	Cellulitis Swab	Clinical-other		Staphylococcus aureus	1	Princess Alexandra Hospital	PAH	NA	Emergency Department (PAH)	NC		Unknown	MRSA	NA
M910482	Oct, 2019	Nasal Swab	Screening		Staphylococcus aureus	1	Princess Alexandra Hospital	PAH	Oct, 2019	5D Infectious Diseases (PAH)	NC		CA	MRSA	NA
M910901	Oct, 2019	Nasal Swab	Screening		Staphylococcus aureus	1	Princess Alexandra Hospital	PAH	Oct, 2019	Brain Injury Unit (PAH)	NC		CA	MRSA	NA
M910935	Nov, 2019	Nasal Swab	Screening		Staphylococcus aureus	1	Princess Alexandra Hospital	PAH	Oct, 2019	2E Oncology/Haematology Unit (PAH)	NC		HA	MRSA	NA
M911381	Nov, 2019	Nasal Swab	Screening		Staphylococcus aureus	1	Royal Brisbane & Womens Hospital	RBWH	Nov, 2019	EPICentre Inpatients (RBWH)	NC		CA	MRSA	NA
M912097	Dec, 2019	Nasal Swab	Screening		Staphylococcus aureus	1	Princess Alexandra Hospital	PAH	Dec, 2019	2E Oncology/Haematology Unit (PAH)	NC		HA	MRSA	NA
M00090	Dec, 2019	Leg Swab	Clinical-other		Staphylococcus aureus	1	Queensland Children's Hospital	QCH	NA	3C Dermatology Clinic (QCH)	NC		Unknown	MRSA	NA
M00088	Dec, 2019	Abdomen Abscess Swab	Clinical-other		Staphylococcus aureus	1	Queensland Children's Hospital	QCH	Dec, 2019	Emergency Admissions V (QCH)	NC		CA	MRSA	NA
M00388	Dec, 2019	Nasal Swab	Screening		Staphylococcus aureus	1	Princess Alexandra Hospital	PAH	Dec, 2019	1C Vascular (PAH)	NC		CA	MRSA	NA
M00685	Jan, 2020	Rectal Swab	Screening		Staphylococcus aureus	1	Royal Brisbane & Womens Hospital	RBWH	Dec, 2019	Intensive Care Nursery (RWH)	NC		HA	MRSA	NA
M00687_2	Jan, 2020	Nephrostomy Urine	Clinical-other		Staphylococcus aureus	1	Royal Brisbane & Womens Hospital	RBWH	Jan, 2020	6A South (RBWH)	NC		CA	MRSA	NA
M01618_1	Jan, 2020	Peg Site Wound Swab	Clinical-other		Staphylococcus aureus	1	Royal Brisbane & Womens Hospital	RBWH	Jan, 2020	6A South (RBWH)	NC		CA	MRSA	NA
M04919_1	Feb, 2020	Toe Tissue	Clinical-other		Staphylococcus aureus	1	Royal Brisbane & Womens Hospital	RBWH	Feb, 2020	4C-Burns/Pain Unit (RBH)	NC		CA	MRSA	NA
M04938	Feb, 2020	Knee Fluid	Clinical-other		Staphylococcus aureus	1	Princess Alexandra Hospital	PAH	Feb, 2020	2D Respiratory (PAH)	NC		HA	MRSA	NA
M04914	Feb, 2020	Peritoneal Dialysis Fluid	Clinical-other		Staphylococcus aureus	1	Royal Brisbane & Womens Hospital	RBWH	Feb, 2020	9B North-General Medical (RBWH)	NC		CA	MRSA	NA
M12954	Mar, 2021	Blood	Clinical-invasive		Staphylococcus aureus	1	Royal Brisbane & Womens Hospital	RBWH	Mar, 2021	8A North (RBWH)	NC		CA	MRSA	NA
M88411	Sep, 2018	Respiratory	Clinical-other		Staphylococcus aureus	1	Queensland Children's Hospital	QCH	NA		NC	Sa1-A1	Unknown	MRSA	NA
M88412	Sep, 2018	Rectal swab	Screening		Staphylococcus aureus	1	Queensland Children's Hospital	QCH	NA		NC	Sa1-A1	Unknown	MRSA	NA
M83999	Apr, 2018	Blood	Clinical-invasive		Staphylococcus aureus	5	Royal Brisbane & Womens Hospital	RBWH	Dec, 2018	GEM Ward Extended Care	NC		discrp	MRSA	NA
M84472	May, 2018	Wound / skin / soft tissue	Clinical-other		Staphylococcus aureus	5	Royal Brisbane & Womens Hospital	RBWH	May, 2018	8A North	NC		HA	MRSA	NA
M85341	May, 2018	Respiratory	Clinical-other		Staphylococcus aureus	5	Royal Brisbane & Womens Hospital	RBWH	May, 2018	4C~Burns	NC		HA	MRSA	NA
M85348	Jun, 2018	Respiratory	Clinical-other		Staphylococcus aureus	5	Royal Brisbane & Womens Hospital	RBWH	May, 2018	Intensive Care Nursery	NC		HA	MRSA	NA
M86165	Jul, 2018	Respiratory	Clinical-other		Staphylococcus aureus	5	Royal Brisbane & Womens Hospital	RBWH	Jun, 2018	Intensive Care Nrsery	NC		HA	MRSA	NA
M86166	Jul, 2018	Respiratory	Clinical-other		Staphylococcus aureus	5	Royal Brisbane & Womens Hospital	RBWH	Jul, 2018	Coronary Care Unit	NC		CA	MRSA	NA
M86648	Jul, 2018	Respiratory	Clinical-other		Staphylococcus aureus	5	Princess Alexandra Hospital	PAH	Jul, 2018	W5D	NC		HA	MRSA	NA
M86917	Jul, 2018	Respiratory	Clinical-other		Staphylococcus aureus	5	Princess Alexandra Hospital	PAH	Jul, 2018	ARTHDX	NC		CA	MRSA	NA
M86932	Jul, 2018	Respiratory	Clinical-other		Staphylococcus aureus	5	Queensland Children's Hospital	QCH	NA		NC		Unknown	MRSA	NA
M86934	Jul, 2018	Rectal swab	Screening		Staphylococcus aureus	5	Royal Brisbane & Womens Hospital	RBWH	Jul, 2018	Coronary Care Unit	NC		CA	MRSA	NA
M86931	Jul, 2018	Respiratory	Clinical-other		Staphylococcus aureus	5	Princess Alexandra Hospital	PAH	Jul, 2018	WMAPU	NC		CA	MRSA	NA
M87139	Jul, 2018	Respiratory	Clinical-other		Staphylococcus aureus	5	Princess Alexandra Hospital	PAH	Jul, 2018	W5D	NC		CA	MRSA	NA
M87337	Aug, 2018	Respiratory	Clinical-other		Staphylococcus aureus	5	Princess Alexandra Hospital	PAH	Jul, 2018	W3C	NC		HA	MRSA	NA
M87332	Aug, 2018	Blood	Clinical-invasive		Staphylococcus aureus	5	Royal Brisbane & Womens Hospital	RBWH	Jul, 2018	Wattlebrae	NC		HA	MRSA	NA
M87882	Aug, 2018	Wound / skin / soft tissue	Clinical-other		Staphylococcus aureus	5	Princess Alexandra Hospital	PAH	Aug, 2018	W1D	NC		CA	MRSA	NA
M88032	Aug, 2018	Respiratory	Clinical-other		Staphylococcus aureus	5	Princess Alexandra Hospital	PAH	Aug, 2018	WMAPU	NC		CA	MRSA	NA
M88413	Sep, 2018	Respiratory	Clinical-other		Staphylococcus aureus	5	Royal Brisbane & Womens Hospital	RBWH	NA	Recliffe Chronic Haemodialysis	NC		Unknown	MRSA	NA
M89913	Nov, 2018	Perianal Swab	Screening		Staphylococcus aureus	5	Royal Brisbane & Womens Hospital	RBWH	Oct, 2018	Special Care Nursery (RWH)	NC		HA	MRSA	NA
M810161	Nov, 2018	Nasal Swab	Screening		Staphylococcus aureus	5	Queensland Children's Hospital	QCH	Nov, 2018	4A Paed Intensive Care (LCCH)	NC		HA	MRSA	NA
M810884	Nov, 2018	Nostril Swab	Screening		Staphylococcus aureus	5	Princess Alexandra Hospital	PAH	Nov, 2018	4A Urology (PAH)	NC		CA	MRSA	NA
M811191	Dec, 2018	Nasal Swab	Screening		Staphylococcus aureus	5	Princess Alexandra Hospital	PAH	Dec, 2018	5D Infectious Diseases (PAH)	NC		CA	MRSA	NA
M91515	Dec, 2018	Nasal Swab	Screening		Staphylococcus aureus	5	Burke Street Collection Centre		NA	Gastro Liver Pre-Assess (PAH)	NC		Unknown	MRSA	NA
M91510	Dec, 2018	Sternum Tissue	Clinical-other		Staphylococcus aureus	5	Princess Alexandra Hospital	PAH	Dec, 2018	3C Cardiac Surgery (PAH)	NC		CA	MRSA	NA
M91492	Jan, 2019	Forehead Wound Swab	Clinical-other		Staphylococcus aureus	5	Princess Alexandra Hospital	PAH	Jan, 2019	Emergency Department (PAH)	NC		CA	MRSA	NA
M91859	Jan, 2019	Blood	Clinical-invasive		Staphylococcus aureus	5	Princess Alexandra Hospital	PAH	Jan, 2019	Emergency Department (PAH)	NC		CA	MRSA	NA
M91512	Jan, 2019	Left Leg Swab	Clinical-other		Staphylococcus aureus	5	Princess Alexandra Hospital	PAH	Dec, 2018	Emerg Care-Pact Serv (PAH)	NC		HA	MRSA	NA
M91869	Feb, 2019	Perianal Swab	Screening		Staphylococcus aureus	5	Queensland Children's Hospital	QCH	Jan, 2019	10A Medical IP (LCCH)	NC		HA	MRSA	NA
M91882	Feb, 2019	Groin Swab	Screening		Staphylococcus aureus	5	Royal Brisbane & Womens Hospital	RBWH	Feb, 2019	Oncology BMT Unit (RBWH)	NC		CA	MRSA	NA
M91881	Feb, 2019	Nasal Swab	Screening		Staphylococcus aureus	5	Royal Brisbane & Womens Hospital	RBWH	Jan, 2019	Special Care Nursery (RWH)	NC		HA	MRSA	NA
M92192	Feb, 2019	Nasal Swab	Screening		Staphylococcus aureus	5	Princess Alexandra Hospital	PAH	Feb, 2019	4E Colorectal/Gastro (PAH)	NC		CA	MRSA	NA
M91878	Feb, 2019	Nose Swab	Screening		Staphylococcus aureus	5	Royal Brisbane & Womens Hospital	RBWH	Feb, 2019	4A-Intensive Care Unit (RBWH)	NC		HA	MRSA	NA
M92203	Feb, 2019	Rectal Swab	Screening		Staphylococcus aureus	5	Royal Brisbane & Womens Hospital	RBWH	Feb, 2019	8B South (RBWH)	NC		CA	MRSA	NA
M92497	Feb, 2019	Perianal Swab	Screening		Staphylococcus aureus	5	Queensland Children's Hospital	QCH	Feb, 2019	9A Medical IP (LCCH)	NC		CA	MRSA	NA
M93112	Feb, 2019	Ulcer Swab	Clinical-other		Staphylococcus aureus	5	Royal Brisbane & Womens Hospital	RBWH	NA	Acute Emergency (RBH)	NC		Unknown	MRSA	NA
M94410	Mar, 2019	Nasal Swab	Screening		Staphylococcus aureus	5	Royal Brisbane & Womens Hospital	RBWH	Mar, 2019	8A North (RBWH)	NC		CA	MRSA	NA
M93923	Mar, 2019	Nasal Swab	Screening		Staphylococcus aureus	5	Princess Alexandra Hospital	PAH	Mar, 2019	Cardiology (PAH)	NC		CA	MRSA	NA
M94226	Mar, 2019	Nasal Swab	Screening		Staphylococcus aureus	5	Princess Alexandra Hospital	PAH	Mar, 2019	Coronary Care Unit (PAH)	NC		CA	MRSA	NA
M94406	Apr, 2019	Nasal Swab	Screening		Staphylococcus aureus	5	Royal Brisbane & Womens Hospital	RBWH	Apr, 2019	6A South (RBWH)	NC		CA	MRSA	NA
M95133	Apr, 2019	Urine	Clinical-other		Staphylococcus aureus	5	Royal Brisbane & Womens Hospital	RBWH	NA	Acute Emergency (RBH)	NC		Unknown	MRSA	NA
M94934	Apr, 2019	Nasal Swab	Screening		Staphylococcus aureus	5	Princess Alexandra Hospital	PAH	Apr, 2019	5D Infectious Diseases (PAH)	NC		HA	MRSA	NA
M94946	Apr, 2019	Nasal Swab	Screening		Staphylococcus aureus	5	Royal Brisbane & Womens Hospital	RBWH	Apr, 2019	4A-Intensive Care Unit (RBWH)	NC		CA	MRSA	NA
M95131	Apr, 2019	Nasal Swab	Screening		Staphylococcus aureus	5	Princess Alexandra Hospital	PAH	Apr, 2019	2E Oncology/Haematology Unit (PAH)	NC		CA	MRSA	NA
M95531	May, 2019	Cheek Wound Swab	Clinical-other		Staphylococcus aureus	5	Queensland Children's Hospital	QCH	NA	3C Dermatology Clinic (QCH)	NC		Unknown	MRSA	NA
M95528	May, 2019	Nasal Swab	Screening		Staphylococcus aureus	5	Princess Alexandra Hospital	PAH	May, 2019	5D Infectious Diseases (PAH)	NC		CA	MRSA	NA
M95529	May, 2019	Nasal Swab	Screening		Staphylococcus aureus	5	Princess Alexandra Hospital	PAH	May, 2019	4D UGI/BE and T (PAH)	NC		CA	MRSA	NA
M95770	May, 2019	Rectal Swab	Screening		Staphylococcus aureus	5	Royal Brisbane & Womens Hospital	RBWH	May, 2019	Wattlebrae (RBH)	NC		CA	MRSA	NA
M96012	May, 2019	Nasal Swab	Screening		Staphylococcus aureus	5	Princess Alexandra Hospital	PAH	May, 2019	Cardiology (PAH)	NC		CA	MRSA	NA
M98189	Jun, 2019	Isolate	Clinical-other		Staphylococcus aureus	5	Mater Misericordiae-Brisbane	Other	NA	Mater Laboratory Services	NC		Unknown	MRSA	NA
M96701	Jun, 2019	Nasal Swab	Screening		Staphylococcus aureus	5	Royal Brisbane & Womens Hospital	RBWH	Jun, 2019	4C-Burns/Pain Unit (RBH)	NC		HA	MRSA	NA
M96911	Jun, 2019	Nasal Swab	Screening		Staphylococcus aureus	5	Queensland Children's Hospital	QCH	Jun, 2019	4A Paed Intensive Care (LCCH)	NC		CA	MRSA	NA
M97078	Jun, 2019	Nasal Swab	Screening		Staphylococcus aureus	5	Princess Alexandra Hospital	PAH	Jun, 2019	Brain Injury Unit (PAH)	NC		CA	MRSA	NA
M97300	Jun, 2019	Rectal Swab	Screening		Staphylococcus aureus	5	Royal Brisbane & Womens Hospital	RBWH	Jun, 2019	G1 (RBH)	NC		HA	MRSA	NA
M97756	Jul, 2019	Nasal Swab	Screening		Staphylococcus aureus	5	Queensland Children's Hospital	QCH	Jul, 2019	9B Babies IP (QCH)	NC		CA	MRSA	NA
M97757	Jul, 2019	Blood	Clinical-invasive		Staphylococcus aureus	5	Princess Alexandra Hospital	PAH	Jul, 2019	Emergency Department (PAH)	NC		CA	MRSA	NA
M97949	Jul, 2019	Bone Tissue Foot	Clinical-other		Staphylococcus aureus	5	Royal Brisbane & Womens Hospital	RBWH	Jul, 2019	Wattlebrae (RBH)	NC		HA	MRSA	NA
M98151	Jul, 2019	Nasal Swab	Screening		Staphylococcus aureus	5	Princess Alexandra Hospital	PAH	Jul, 2019	Med Assessment & Planning(PAH)	NC		HA	MRSA	NA
M98352	Aug, 2019	Nasal Swab	Screening		Staphylococcus aureus	5	Princess Alexandra Hospital	PAH	Aug, 2019	4B Transplant (PAH)	NC		CA	MRSA	NA
M98353	Aug, 2019	Nasal Swab	Screening		Staphylococcus aureus	5	Princess Alexandra Hospital	PAH	Aug, 2019	4D UGI/BE and T (PAH)	NC		CA	MRSA	NA
M98526	Aug, 2019	Nasal Swab	Screening		Staphylococcus aureus	5	Princess Alexandra Hospital	PAH	Aug, 2019	Intensive Care (PAH)	NC		CA	MRSA	NA
M98700	Aug, 2019	Nasal Swab	Screening		Staphylococcus aureus	5	Princess Alexandra Hospital	PAH	Aug, 2019	Intensive Care (PAH)	NC		CA	MRSA	NA
M98882	Aug, 2019	Nasal Swab	Screening		Staphylococcus aureus	5	Princess Alexandra Hospital	PAH	Aug, 2019	Intensive Care (PAH)	NC		HA	MRSA	NA
M99058	Sep, 2019	Blood	Clinical-invasive		Staphylococcus aureus	5	Princess Alexandra Hospital	PAH	Aug, 2019	5D Infectious Diseases (PAH)	NC		HA	MRSA	NA
M99257	Sep, 2019	Blood	Clinical-invasive		Staphylococcus aureus	5	Princess Alexandra Hospital	PAH	NA	Emergency Department (PAH)	NC		Unknown	MRSA	NA
M99392	Sep, 2019	Nasal Swab	Screening		Staphylococcus aureus	5	Princess Alexandra Hospital	PAH	Sep, 2019	4B Transplant (PAH)	NC		CA	MRSA	NA
M99412	Sep, 2019	Perianal Swab	Screening		Staphylococcus aureus	5	Queensland Children's Hospital	QCH	Sep, 2019	4A Paed Intensive Care (LCCH)	NC		CA	MRSA	NA
M99413	Sep, 2019	Blood	Clinical-invasive		Staphylococcus aureus	5	Princess Alexandra Hospital	PAH	NA	Emergency Department (PAH)	NC		Unknown	MRSA	NA
M99613	Sep, 2019	Vitreous Fluid	Clinical-other		Staphylococcus aureus	5	Royal Brisbane & Womens Hospital	RBWH	Sep, 2019	EMG Awaiting Ward (RBWH)	NC		CA	MRSA	NA
M99623	Sep, 2019	Nasal Swab	Screening		Staphylococcus aureus	5	Princess Alexandra Hospital	PAH	Sep, 2019	4A Urology (PAH)	NC		CA	MRSA	NA
M99632	Sep, 2019	Nasal Swab	Screening		Staphylococcus aureus	5	Queensland Children's Hospital	QCH	Sep, 2019	11A Neuroscience/Ortho (QCH)	NC		CA	MRSA	NA
M99817	Oct, 2019	Seroma Fluid	Clinical-other		Staphylococcus aureus	5	Royal Brisbane & Womens Hospital	RBWH	Sep, 2019	8A North (RBWH)	NC		HA	MRSA	NA
M99818	Oct, 2019	Nasal Swab	Screening		Staphylococcus aureus	5	Royal Brisbane & Womens Hospital	RBWH	Oct, 2019	Patient Flow Flex Bed Unit RB	NC		CA	MRSA	NA
M99823	Oct, 2019	Rectal Swab	Screening		Staphylococcus aureus	5	Royal Brisbane & Womens Hospital	RBWH	NA	Herston Chron Haem Dial (RBWH)	NC		Unknown	MRSA	NA
M910022	Oct, 2019	Nasal Swab	Screening		Staphylococcus aureus	5	Queensland Children's Hospital	QCH	Oct, 2019	4A Paed Intensive Care (LCCH)	NC		CA	MRSA	NA
M910268	Oct, 2019	Perianal Swab	Screening		Staphylococcus aureus	5	Queensland Children's Hospital	QCH	Sep, 2019	4A Paed Intensive Care (LCCH)	NC		HA	MRSA	NA
M910492_3	Oct, 2019	Perianal Swab	Screening		Staphylococcus aureus	5	Queensland Children's Hospital	QCH	Oct, 2019	9B Babies IP (QCH)	NC		CA	MRSA	NA
M910494	Oct, 2019	Perianal Swab	Screening		Staphylococcus aureus	5	Queensland Children's Hospital	QCH	Oct, 2019	4A Paed Intensive Care (LCCH)	NC		CA	MRSA	NA
M910661_2	Oct, 2019	Toe Swab	Clinical-other		Staphylococcus aureus	5	Queensland Children's Hospital	QCH	Oct, 2019	5D Surgical IP (QCH)	NC		HA	MRSA	NA
M910873	Nov, 2019	Nasal Swab	Screening		Staphylococcus aureus	5	Royal Brisbane & Womens Hospital	RBWH	Oct, 2019	4C-Burns/Pain Unit (RBH)	NC		HA	MRSA	NA
M911615	Nov, 2019	Lumbar Tissue	Clinical-other		Staphylococcus aureus	5	Royal Brisbane & Womens Hospital	RBWH	Nov, 2019	7A South-Orthopaedics (RBWH)	NC		CA	MRSA	NA
M00092	Dec, 2019	Nasal Swab	Screening		Staphylococcus aureus	5	Queensland Children's Hospital	QCH	Dec, 2019	4A Paed Intensive Care (LCCH)	NC		CA	MRSA	NA
M00098	Dec, 2019	Nasal Swab	Screening		Staphylococcus aureus	5	Princess Alexandra Hospital	PAH	Dec, 2019	4B Renal (PAH)	NC		CA	MRSA	NA
M00097	Dec, 2019	Elbow Wound Swab	Clinical-other		Staphylococcus aureus	5	Royal Brisbane & Womens Hospital	RBWH	Dec, 2019	9B South-General Medical (RBWH)	NC		HA	MRSA	NA
M00380	Jan, 2020	Nasal Swab	Screening		Staphylococcus aureus	5	Royal Brisbane & Womens Hospital	RBWH	Jan, 2020	EPICentre Inpatients (RBWH)	NC		CA	MRSA	NA
M00683	Jan, 2020	Nasal Swab	Screening		Staphylococcus aureus	5	Princess Alexandra Hospital	PAH	Jan, 2020	4B Renal (PAH)	NC		CA	MRSA	NA
M00946_2	Jan, 2020	Cheek Abscess Swab	Clinical-other		Staphylococcus aureus	5	Queensland Children's Hospital	QCH	Jan, 2020	5D Surgical IP (QCH)	NC		CA	MRSA	NA
M01240	Jan, 2020	Urine	Clinical-other		Staphylococcus aureus	5	Queensland Children's Hospital	QCH	NA	Emergency Admissions V (QCH)	NC		Unknown	MRSA	NA
M04941_2	Feb, 2020	Hip Fluid	Clinical-other		Staphylococcus aureus	5	Princess Alexandra Hospital	PAH	Feb, 2020	1D ENT/Plastics/Burns (PAH)	NC		HA	MRSA	NA
M08257	Aug, 2020	Blood	Clinical-invasive		Staphylococcus aureus	5	Royal Brisbane & Womens Hospital	RBWH	Aug, 2020	8B South (RBWH)	NC		HA	MRSA	NA
M910678	Oct, 2019	Nasal Swab	Screening		Staphylococcus aureus	NF	Queensland Children's Hospital	QCH	Oct, 2019	5D Surgical IP (QCH)	C	SaNA-A2	HA	MRSA	NA
M910029	Oct, 2019	Nasal Swab	Screening		Staphylococcus aureus	NF	Queensland Children's Hospital	QCH	Oct, 2019	4A Paed Intensive Care (LCCH)	C	SaNA-A2	CA	MRSA	NA
M910493	Oct, 2019	Throat Swab	Clinical-other		Staphylococcus aureus	NF	Royal Brisbane & Womens Hospital	RBWH	Oct, 2019	4A-Intensive Care Unit (RBWH)	C	SaNA-A2	HA	MRSA	NA
M811157	Dec, 2018	Nasal Swab	Screening		Staphylococcus aureus	97	Princess Alexandra Hospital	PAH	Dec, 2018	5D Infectious Diseases (PAH)	C	Sa97-A1	CA	MRSA	NA
M98192	Jun, 2019	Isolate	Clinical-other		Staphylococcus aureus	97	Mater Misericordiae-Brisbane	Other	NA	Mater Laboratory Services	C	Sa97-A1	Unknown	MRSA	NA
M98193	Jun, 2019	Isolate	Clinical-other		Staphylococcus aureus	97	Mater Misericordiae-Brisbane	Other	NA	Mater Laboratory Services	C	Sa97-A1	Unknown	MRSA	NA
M98337	Aug, 2019	Nasal Swab	Screening		Staphylococcus aureus	97	Queensland Children's Hospital	QCH	Aug, 2019	4A Paed Intensive Care (LCCH)	C	Sa97-A1	CA	MRSA	NA
M96255	May, 2019	Nasal Swab	Screening		Staphylococcus aureus	93	Princess Alexandra Hospital	PAH	May, 2019	4D UGI/BE and T (PAH)	C	Sa93-A7	CA	MRSA	NA
M97299	Jul, 2019	Abscess Swab	Clinical-other		Staphylococcus aureus	93	Princess Alexandra Hospital	PAH	Jul, 2019	1C Vascular (PAH)	C	Sa93-A7	CA	MRSA	NA
M911848	Dec, 2019	Nasal Swab	Screening		Staphylococcus aureus	93	Princess Alexandra Hospital	PAH	Dec, 2019	4C HPB Acute Surgery (PAH)	C	Sa93-A7	CA	MRSA	NA
M912086	Dec, 2019	Nasal Swab	Screening		Staphylococcus aureus	93	Princess Alexandra Hospital	PAH	Dec, 2019	5D Infectious Diseases (PAH)	C	Sa93-A7	HA	MRSA	NA
M911852	Dec, 2019	Axilla Abscess Swab	Clinical-other		Staphylococcus aureus	93	Princess Alexandra Hospital	PAH	Dec, 2019	5D Infectious Diseases (PAH)	C	Sa93-A7	CA	MRSA	NA
M97555	Jul, 2019	Abscess Swab	Clinical-other		Staphylococcus aureus	93	Princess Alexandra Hospital	PAH	Jul, 2019	Emergency Department (PAH)	C	Sa93-A4	CA	MRSA	NA
M97755	Jul, 2019	Abscess Swab	Clinical-other		Staphylococcus aureus	93	Princess Alexandra Hospital	PAH	Jul, 2019	Med Assessment & Planning(PAH)	C	Sa93-A4	discrp	MRSA	NA
M98153	Aug, 2019	Hand Swab	Clinical-other		Staphylococcus aureus	93	Princess Alexandra Hospital	PAH	Aug, 2019	Emergency Dept Short Stay(PAH)	C	Sa93-A4	CA	MRSA	NA
M910485	Oct, 2019	Axilla Abscess Swab	Clinical-other		Staphylococcus aureus	93	Princess Alexandra Hospital	PAH	Oct, 2019	Security Unit (PAH)	C	Sa93-A4	CA	MRSA	NA
M911168	Nov, 2019	Wound Swab	Clinical-other		Staphylococcus aureus	93	Royal Brisbane & Womens Hospital	RBWH	NA	Acute Emergency (RBH)	C	Sa93-A4	Unknown	MRSA	NA
M00951	Jan, 2020	Humerus Bone Tissue	Clinical-other		Staphylococcus aureus	93	Queensland Children's Hospital	QCH	Jan, 2020	11A Neuroscience/Ortho (QCH)	C	Sa93-A4	CA	MRSA	NA
M84258_2	Mar, 2018	Respiratory	Clinical-other		Staphylococcus aureus	6	Royal Brisbane & Womens Hospital	RBWH	Mar, 2018	4A-Intensive Care Unit	NC		HA	MRSA	NA
M84000	Apr, 2018	Wound / skin / soft tissue	Clinical-other		Staphylococcus aureus	6	Royal Brisbane & Womens Hospital	RBWH	Apr, 2018	7AS~RBWH	NC		HA	MRSA	NA
M88202	Sep, 2018	Respiratory	Clinical-other		Staphylococcus aureus	6	Royal Brisbane & Womens Hospital	RBWH	NA	Herston Haemodialysis	NC		Unknown	MRSA	NA
M89061	Sep, 2018	Tonsil Swab	Clinical-other		Staphylococcus aureus	6	Royal Brisbane & Womens Hospital	RBWH	Sep, 2018	6A South (RBWH)	NC		HA	MRSA	NA
M810629	Nov, 2018	Nasal Swab	Screening		Staphylococcus aureus	6	Princess Alexandra Hospital	PAH	Nov, 2018	4B Renal (PAH)	NC		HA	MRSA	NA
M96017	Mar, 2019	Venous Blood	Clinical-invasive		Staphylococcus aureus	6	Townsville Hospital	Other	Feb, 2019	Oncology Unit (TNH)	NC		HA	MRSA	NA
M94412	Apr, 2019	Nasal Swab	Screening		Staphylococcus aureus	6	Royal Brisbane & Womens Hospital	RBWH	NA	Herston Haemodialysis (RBWH)	NC		Unknown	MRSA	NA
M98701	Aug, 2019	Nasal Swab	Screening		Staphylococcus aureus	6	Princess Alexandra Hospital	PAH	Aug, 2019	Cardiology (PAH)	NC		CA	MRSA	NA
M01614	Jan, 2020	Nasal Swab	Screening		Staphylococcus aureus	6	Princess Alexandra Hospital	PAH	Jan, 2020	Intensive Care (PAH)	NC		CA	MRSA	NA
M83130	Mar, 2018	Wound / skin / soft tissue	Clinical-other		Staphylococcus aureus	8	Royal Brisbane & Womens Hospital	RBWH	Mar, 2018	8B North	NC		HA	MRSA	NA
M810628	Nov, 2018	Nasal Swab	Screening		Staphylococcus aureus	8	Princess Alexandra Hospital	PAH	Nov, 2018	4B Renal (PAH)	NC		CA	MRSA	NA
M92194	Feb, 2019	Nasal Swab	Screening		Staphylococcus aureus	8	Queensland Children's Hospital	QCH	Feb, 2019	4A Paed Intensive Care (LCCH)	NC		CA	MRSA	NA
M911166	Nov, 2019	Rectal Swab	Screening		Staphylococcus aureus	8	Royal Brisbane & Womens Hospital	RBWH	NA	IMPS Screening (RBWH)	NC		Unknown	MRSA	NA
M00384	Dec, 2019	Hickmans Site Swab	Clinical-other		Staphylococcus aureus	8	Royal Brisbane & Womens Hospital	RBWH	Dec, 2019	6A South (RBWH)	NC		CA	MRSA	NA
M83129_1	Mar, 2018	Wound / skin / soft tissue	Clinical-other		Staphylococcus aureus	15	Royal Brisbane & Womens Hospital	RBWH	Mar, 2018	7A South-Orthopaedics	NC		discrp	MRSA	NA
M83129_2	Mar, 2018	Wound / skin / soft tissue	Clinical-other		Staphylococcus aureus	15	Royal Brisbane & Womens Hospital	RBWH	Mar, 2018	7A South-Orthopaedics	NC		discrp	MRSA	NA
M85993	Jun, 2018	Wound Swab	Clinical-other		Staphylococcus aureus	15	Royal Brisbane & Womens Hospital	RBWH	Jun, 2018	6A North Gynae	NC		HA	MRSA	NA
M89672	Oct, 2018	Nasal Swab	Screening		Staphylococcus aureus	15	Princess Alexandra Hospital	PAH	Oct, 2018	4B Renal (PAH)	NC		CA	MRSA	NA
M92840	Mar, 2019	Tracheostomy Swab	Clinical-other		Staphylococcus aureus	15	Princess Alexandra Hospital	PAH	Feb, 2019	Intensive Care (PAH)	NC		HA	MRSA	NA
M98152	Jul, 2019	Foot Tissue	Clinical-other		Staphylococcus aureus	15	Princess Alexandra Hospital	PAH	Jul, 2019	4B Transplant (PAH)	NC		HA	MRSA	NA
M00386	Dec, 2019	Fracture Swab	Clinical-other		Staphylococcus aureus	15	Miscellaneous	Other	NA	Male Surgical (CHH)	NC		Unknown	MRSA	NA
M86080	Dec, 2017	Blood	Clinical-invasive		Staphylococcus aureus	22	Princess Alexandra Hospital	PAH	Dec, 2017	WMAPU	NC		CA	MRSA	NA
M86930	Jul, 2018	Respiratory	Clinical-other		Staphylococcus aureus	22	Princess Alexandra Hospital	PAH	Jul, 2018	W2E	NC		CA	MRSA	NA
M87140_3	Jul, 2018	Wound / skin / soft tissue	Clinical-other		Staphylococcus aureus	22	Royal Brisbane & Womens Hospital	RBWH	Jul, 2018	Level-4 Operating Theatre	NC		CA	MRSA	NA
M88420	Sep, 2018	Rectal swab	Screening		Staphylococcus aureus	22	Queensland Children's Hospital	QCH	NA		NC		Unknown	MRSA	NA
M89912	Oct, 2018	Nasal Swab	Screening		Staphylococcus aureus	22	Queensland Children's Hospital	QCH	Oct, 2018	4A Paed Intensive Care (LCCH)	NC		CA	MRSA	NA
M810368	Nov, 2018	Nasal Swab	Screening		Staphylococcus aureus	22	Queensland Children's Hospital	QCH	Oct, 2018	11B Oncology IP (LCCH)	NC		HA	MRSA	NA
M810367	Nov, 2018	Perianal Swab	Screening		Staphylococcus aureus	22	Princess Alexandra Hospital	PAH	Oct, 2018	5A Internal Med HTN (PAH)	NC		HA	MRSA	NA
M810383	Nov, 2018	Nasal Swab	Screening		Staphylococcus aureus	22	Princess Alexandra Hospital	PAH	Nov, 2018	4B Renal (PAH)	NC		CA	MRSA	NA
M810630	Nov, 2018	Nasal Swab	Screening		Staphylococcus aureus	22	Princess Alexandra Hospital	PAH	Nov, 2018	2E Oncology/Haematology Unit (PAH)	NC		CA	MRSA	NA
M810635	Nov, 2018	Nasal Swab	Screening		Staphylococcus aureus	22	Princess Alexandra Hospital	PAH	Nov, 2018	4B Transplant (PAH)	NC		CA	MRSA	NA
M810880	Nov, 2018	Nasal Swab	Screening		Staphylococcus aureus	22	Princess Alexandra Hospital	PAH	Nov, 2018	Intensive Care (PAH)	NC		CA	MRSA	NA
M91516	Jan, 2019	Right Leg Graft Swab	Clinical-other		Staphylococcus aureus	22	Princess Alexandra Hospital	PAH	Jan, 2019	1D ENT/Plastics/Burns (PAH)	NC		CA	MRSA	NA
M91493	Jan, 2019	Nasal Swab	Screening		Staphylococcus aureus	22	Princess Alexandra Hospital	PAH	Jan, 2019	Haemodialysis (PAH)	NC		CA	MRSA	NA
M91861	Jan, 2019	Blood	Clinical-invasive		Staphylococcus aureus	22	Queensland Children's Hospital	QCH	Jan, 2019	5C Oncology Day (LCCH)	NC		CA	MRSA	NA
M92204	Feb, 2019	Nose Swab	Screening		Staphylococcus aureus	22	Royal Brisbane & Womens Hospital	RBWH	Feb, 2019	Level 4-Operating Theatres (RBWH)	NC		CA	MRSA	NA
M92513	Feb, 2019	Buttock Abscess Swab	Clinical-other		Staphylococcus aureus	22	Queensland Children's Hospital	QCH	NA	Emergency Admissions V (LCCH)	NC		Unknown	MRSA	NA
M92831	Mar, 2019	Sternum Wound Swab	Clinical-other		Staphylococcus aureus	22	Princess Alexandra Hospital	PAH	Mar, 2019	Emergency Department (PAH)	NC		CA	MRSA	NA
M93382	Mar, 2019	Nasal Swab	Screening		Staphylococcus aureus	22	Princess Alexandra Hospital	PAH	Mar, 2019	1D ENT/Plastics/Burns (PAH)	NC		CA	MRSA	NA
M94209	Apr, 2019	Nasal Swab	Screening		Staphylococcus aureus	22	Princess Alexandra Hospital	PAH	Apr, 2019	Preadmission Clinic (PAH)	NC		CA	MRSA	NA
M95747	May, 2019	Abscess Fluid	Clinical-other		Staphylococcus aureus	22	Princess Alexandra Hospital	PAH	May, 2019	5D Infectious Diseases (PAH)	NC		CA	MRSA	NA
M96242	May, 2019	Nasal Swab	Screening		Staphylococcus aureus	22	Queensland Children's Hospital	QCH	May, 2019	4A Paed Intensive Care (LCCH)	NC		CA	MRSA	NA
M96910	Jun, 2019	Left Arm Swab	Clinical-other		Staphylococcus aureus	22	Princess Alexandra Hospital	PAH	Jun, 2019	1D ENT/Plastics/Burns (PAH)	NC		CA	MRSA	NA
M97572	Jul, 2019	Heel Tissue	Clinical-other		Staphylococcus aureus	22	Princess Alexandra Hospital	PAH	Jun, 2019	1C Vascular (PAH)	NC		HA	MRSA	NA
M97950	Jul, 2019	Blood	Clinical-invasive		Staphylococcus aureus	22	Princess Alexandra Hospital	PAH	Jul, 2019	Emergency Department (PAH)	NC		discrp	MRSA	NA
M98342	Aug, 2019	Nasal Swab	Screening		Staphylococcus aureus	22	Royal Brisbane & Womens Hospital	RBWH	Jul, 2019	4A-Intensive Care Unit (RBWH)	NC		HA	MRSA	NA
M99259	Sep, 2019	Blood	Clinical-invasive		Staphylococcus aureus	22	Royal Brisbane & Womens Hospital	RBWH	Sep, 2019	EMG Awaiting Ward (RBWH)	NC		CA	MRSA	NA
M910013	Oct, 2019	Rectal Swab	Screening		Staphylococcus aureus	22	Royal Brisbane & Womens Hospital	RBWH	Sep, 2019	4A-Intensive Care Unit (RBWH)	NC		HA	MRSA	NA
M910016	Oct, 2019	Nasal Swab	Screening		Staphylococcus aureus	22	Royal Brisbane & Womens Hospital	RBWH	Oct, 2019	4C-Burns/Pain Unit (RBH)	NC		CA	MRSA	NA
M910033	Oct, 2019	Abscess Swab	Clinical-other		Staphylococcus aureus	22	Royal Brisbane & Womens Hospital	RBWH	Oct, 2019	9A South (RBWH)	NC		CA	MRSA	NA
M910269	Oct, 2019	Nasal Swab	Screening		Staphylococcus aureus	22	Royal Brisbane & Womens Hospital	RBWH	Oct, 2019	4A-Intensive Care Unit (RBWH)	NC		CA	MRSA	NA
M910497	Oct, 2019	Nasal Swab	Screening		Staphylococcus aureus	22	Queensland Children's Hospital	QCH	Aug, 2019	4A Paed Intensive Care (LCCH)	NC		HA	MRSA	NA
M911382	Nov, 2019	Nasal Swab	Screening		Staphylococcus aureus	22	Royal Brisbane & Womens Hospital	RBWH	Nov, 2019	4A-Intensive Care Unit (RBWH)	NC		HA	MRSA	NA
M00063	Dec, 2019	Nasal Swab	Screening		Staphylococcus aureus	22	Princess Alexandra Hospital	PAH	Dec, 2019	Neurosurgery High Dep Un (PAH)	NC		CA	MRSA	NA
M00091	Dec, 2019	Nasal Swab	Screening		Staphylococcus aureus	22	Princess Alexandra Hospital	PAH	Dec, 2019	2D Respiratory (PAH)	NC		CA	MRSA	NA
M00095	Dec, 2019	Nasal Swab	Screening		Staphylococcus aureus	22	Queensland Children's Hospital	QCH	Dec, 2019	4A Paed Intensive Care (LCCH)	NC		CA	MRSA	NA
M00381	Jan, 2020	Nasal Swab	Screening		Staphylococcus aureus	22	Royal Brisbane & Womens Hospital	RBWH	Dec, 2019	9A North (RBWH)	NC		HA	MRSA	NA
M00688	Jan, 2020	Leg Swab	Clinical-other		Staphylococcus aureus	22	Royal Brisbane & Womens Hospital	RBWH	NA	IMPS Screening (RBWH)	NC		Unknown	MRSA	NA
M04951	Feb, 2020	Blood	Clinical-invasive		Staphylococcus aureus	22	Royal Brisbane & Womens Hospital	RBWH	NA	Acute Emergency (RBH)	NC		Unknown	MRSA	NA
M95532	May, 2019	Nostril Abscess Swab	Clinical-other		Staphylococcus aureus	25	Queensland Children's Hospital	QCH	NA	Emergency Admissions V (QCH)	NC		Unknown	MRSA	NA
M910034	Oct, 2019	Nasal Swab	Screening		Staphylococcus aureus	25	Royal Brisbane & Womens Hospital	RBWH	NA	Herston Haemodialysis (RBWH)	NC		Unknown	MRSA	NA
M84468	May, 2018	Wound / skin / soft tissue	Clinical-other		Staphylococcus aureus	30	Royal Brisbane & Womens Hospital	RBWH	May, 2018	8B North	NC		CA	MRSA	NA
M85781	Jun, 2018	Wound / skin / soft tissue	Clinical-other		Staphylococcus aureus	30	Royal Brisbane & Womens Hospital	RBWH	Jun, 2018	8B West	NC		HA	MRSA	NA
M85779	Jun, 2018	Wound / skin / soft tissue	Clinical-other		Staphylococcus aureus	30	Royal Brisbane & Womens Hospital	RBWH	Jun, 2018	6A South	NC		HA	MRSA	NA
M91497	Jan, 2019	Axilla Swab	Clinical-other		Staphylococcus aureus	30	Princess Alexandra Hospital	PAH	Jan, 2019	Emergency Dept Short Stay(PAH)	NC		CA	MRSA	NA
M92838	Mar, 2019	Elbow Swab	Clinical-other		Staphylococcus aureus	30	Royal Brisbane & Womens Hospital	RBWH	Mar, 2019	Acute Emergency (RBH)	NC		CA	MRSA	NA
M93380	Mar, 2019	Nasal Swab	Screening		Staphylococcus aureus	30	Princess Alexandra Hospital	PAH	Mar, 2019	5D Infectious Diseases (PAH)	NC		CA	MRSA	NA
M94938	Apr, 2019	Axillary Abscess Swab	Clinical-other		Staphylococcus aureus	30	Princess Alexandra Hospital	PAH	Apr, 2019	Security Unit (PAH)	NC		HA	MRSA	NA
M96700	Jun, 2019	Nasal Swab	Screening		Staphylococcus aureus	30	Princess Alexandra Hospital	PAH	Jun, 2019	4A Urology (PAH)	NC		CA	MRSA	NA
M96904	Jun, 2019	Nasal Swab	Screening		Staphylococcus aureus	30	Princess Alexandra Hospital	PAH	Jun, 2019	4B Transplant (PAH)	NC		CA	MRSA	NA
M97948	Jul, 2019	Nasal Swab	Screening		Staphylococcus aureus	30	Royal Brisbane & Womens Hospital	RBWH	Jul, 2019	7A South-Orthopaedics (RBWH)	NC		HA	MRSA	NA
M98150	Jul, 2019	Toe Swab	Clinical-other		Staphylococcus aureus	30	Princess Alexandra Hospital	PAH	Jul, 2019	5D Infectious Diseases (PAH)	NC		HA	MRSA	NA
M99252	Sep, 2019	Abscess Swab	Clinical-other		Staphylococcus aureus	30	Princess Alexandra Hospital	PAH	Sep, 2019	4D UGI/BE and T (PAH)	NC		CA	MRSA	NA
M99630	Sep, 2019	Thigh Swab	Clinical-other		Staphylococcus aureus	30	Princess Alexandra Hospital	PAH	Sep, 2019	2B Orthopaedic/Neurosurgery (PAH)	NC		CA	MRSA	NA
M910483	Oct, 2019	Synovial Fluid	Clinical-other		Staphylococcus aureus	30	Princess Alexandra Hospital	PAH	Oct, 2019	2D Respiratory (PAH)	NC		CA	MRSA	NA
M910487	Oct, 2019	Abscess Swab	Clinical-other		Staphylococcus aureus	30	Princess Alexandra Hospital	PAH	NA	Emergency Department (PAH)	NC		Unknown	MRSA	NA
M911384	Nov, 2019	Abscess Swab	Clinical-other		Staphylococcus aureus	30	Princess Alexandra Hospital	PAH	NA	Emergency Department (PAH)	NC		Unknown	MRSA	NA
M00382	Jan, 2020	Hand Abscess Swab	Clinical-other		Staphylococcus aureus	30	Royal Brisbane & Womens Hospital	RBWH	NA	Acute Emergency (RBH)	NC		Unknown	MRSA	NA
M00950	Jan, 2020	Axilla Abscess Swab	Clinical-other		Staphylococcus aureus	30	Royal Brisbane & Womens Hospital	RBWH	NA	Acute Emergency (RBH)	NC		Unknown	MRSA	NA
M00952	Jan, 2020	Ankle Abscess Swab	Clinical-other		Staphylococcus aureus	30	Queensland Children's Hospital	QCH	NA	Emergency Admissions V (QCH)	NC		Unknown	MRSA	NA
M04940	Feb, 2020	Thigh Tissue	Clinical-other		Staphylococcus aureus	30	Queensland Children's Hospital	QCH	Feb, 2020	9A Medical IP (QCH)	NC		CA	MRSA	NA
M05283	May, 2020	Blood	Clinical-invasive		Staphylococcus aureus	30	Princess Alexandra Hospital	PAH	NA	Emergency Department (PAH)	NC		Unknown	MRSA	NA
M86078	Jan, 2018	Blood	Clinical-invasive		Staphylococcus aureus	93	Royal Brisbane & Womens Hospital	RBWH	Jan, 2018	4A-Intensive Care Unit	C	Sa93-A3	CA	MRSA	NA
M92822	Mar, 2019	Blood	Clinical-invasive		Staphylococcus aureus	93	Princess Alexandra Hospital	PAH	Feb, 2019	5D Infectious Diseases (PAH)	C	Sa93-A3	CA	MRSA	NA
M94200	Apr, 2019	Perianal Swab	Screening		Staphylococcus aureus	93	Queensland Children's Hospital	QCH	Feb, 2019	11B Oncology IP (QCH)	C	Sa93-A3	HA	MRSA	NA
M95746	May, 2019	Nasal Swab	Screening		Staphylococcus aureus	93	Princess Alexandra Hospital	PAH	May, 2019	4D UGI/BE and T (PAH)	C	Sa93-A3	HA	MRSA	NA
M97754	Jul, 2019	Nasal Swab	Screening		Staphylococcus aureus	93	Princess Alexandra Hospital	PAH	Jul, 2019	5D Infectious Diseases (PAH)	C	Sa93-A3	CA	MRSA	NA
M99621	Sep, 2019	Nasal Swab	Screening		Staphylococcus aureus	93	Princess Alexandra Hospital	PAH	Sep, 2019	5D Infectious Diseases (PAH)	C	Sa93-A3	CA	MRSA	NA
M99622	Sep, 2019	Nasal Swab	Screening		Staphylococcus aureus	93	Princess Alexandra Hospital	PAH	Sep, 2019	5D Infectious Diseases (PAH)	C	Sa93-A3	CA	MRSA	NA
M910009	Oct, 2019	Pleural Fluid	Clinical-other		Staphylococcus aureus	93	Queensland Children's Hospital	QCH	Oct, 2019	Emergency Admissions V (QCH)	C	Sa93-A3	CA	MRSA	NA
M86162	Jun, 2018	Respiratory	Clinical-other		Staphylococcus aureus	36	Royal Brisbane & Womens Hospital	RBWH	Jun, 2018	Coronary Care Unit	NC		CA	MRSA	NA
M86651	Jul, 2018	Rectal swab	Screening		Staphylococcus aureus	45	Royal Brisbane & Womens Hospital	RBWH	Jul, 2018	Wattlebrae	NC		HA	MRSA	NA
M87883	Aug, 2018	Respiratory	Clinical-other		Staphylococcus aureus	45	Royal Brisbane & Womens Hospital	RBWH	Aug, 2018	4C Burns/Pain	NC		CA	MRSA	NA
M92505	Feb, 2019	Wound Swab	Clinical-other		Staphylococcus aureus	45	Royal Brisbane & Womens Hospital	RBWH	Feb, 2019	8B North (RBWH)	NC		CA	MRSA	NA
M93107	Mar, 2019	Nasal Swab	Screening		Staphylococcus aureus	45	Princess Alexandra Hospital	PAH	Mar, 2019	Security Unit (PAH)	NC		CA	MRSA	NA
M96909	Jun, 2019	Endotracheal Aspirate	Clinical-other		Staphylococcus aureus	45	Princess Alexandra Hospital	PAH	Jun, 2019	Intensive Care (PAH)	NC		HA	MRSA	NA
M97083	Jul, 2019	Nasal Swab	Screening		Staphylococcus aureus	45	Royal Brisbane & Womens Hospital	RBWH	Jun, 2019	4C-Burns/Pain Unit (RBH)	NC		HA	MRSA	NA
M98340	Aug, 2019	Nasal Swab	Screening		Staphylococcus aureus	45	Princess Alexandra Hospital	PAH	Aug, 2019	Intensive Care (PAH)	NC		CA	MRSA	NA
M99836	Sep, 2019	Nasal Swab	Screening		Staphylococcus aureus	45	Princess Alexandra Hospital	PAH	Sep, 2019	Intensive Care (PAH)	NC		HA	MRSA	NA
M99821	Oct, 2019	Nasal Swab	Screening		Staphylococcus aureus	45	Queensland Children's Hospital	QCH	Oct, 2019	4A Paed Intensive Care (LCCH)	NC		CA	MRSA	NA
M910019	Oct, 2019	Nasal Swab	Screening		Staphylococcus aureus	45	Queensland Children's Hospital	QCH	Jul, 2019	8A Rehab Subacute IP (QCH)	NC		HA	MRSA	NA
M910027	Oct, 2019	Nasal Swab	Screening		Staphylococcus aureus	45	Queensland Children's Hospital	QCH	Oct, 2019	11A Neuroscience/Ortho (QCH)	NC		CA	MRSA	NA
M910496	Oct, 2019	Nasal Swab	Screening		Staphylococcus aureus	45	Royal Brisbane & Womens Hospital	RBWH	Oct, 2019	4A-Intensive Care Unit (RBWH)	NC		CA	MRSA	NA
M910680	Nov, 2019	Urine	Clinical-other		Staphylococcus aureus	45	Royal Brisbane & Womens Hospital	RBWH	Oct, 2019	8B North (RBWH)	NC		HA	MRSA	NA
M911165_1	Nov, 2019	Breast Tissue	Clinical-other		Staphylococcus aureus	45	Princess Alexandra Hospital	PAH	Nov, 2019	1D ENT/Plastics/Burns (PAH)	NC		HA	MRSA	NA
M84891	May, 2018	Respiratory	Clinical-other		Staphylococcus aureus	59	Royal Brisbane & Womens Hospital	RBWH	May, 2018	4A-Intensive Care Unit	NC		HA	MRSA	NA
M89280	Oct, 2018	Swab - Nose	Screening		Staphylococcus aureus	59	Queensland Children's Hospital	QCH	Oct, 2018	11A Neuroscience/Ortho (LCCH)	NC		CA	MRSA	NA
M91880	Feb, 2019	Groin Drain Fluid	Clinical-other		Staphylococcus aureus	59	Royal Brisbane & Womens Hospital	RBWH	Jan, 2019	6A North Gynae (RBWH)	NC		HA	MRSA	NA
M92511	Feb, 2019	Leg Wound Swab	Clinical-other		Staphylococcus aureus	59	Royal Brisbane & Womens Hospital	RBWH	Jan, 2019	Mental Health Adolescent Unit(RBH)	NC		HA	MRSA	NA
M96467	Jun, 2019	Nasal Swab	Screening		Staphylococcus aureus	59	Princess Alexandra Hospital	PAH	Jun, 2019	2E Oncology/Haematology Unit (PAH)	NC		CA	MRSA	NA
M96906	Jun, 2019	Nasal Swab	Screening		Staphylococcus aureus	59	Princess Alexandra Hospital	PAH	Jun, 2019	2C Neurology/Neurosurgery (PAH)	NC		CA	MRSA	NA
M98871	Aug, 2019	Nasal Swab	Screening		Staphylococcus aureus	59	Princess Alexandra Hospital	PAH	Aug, 2019	Cardiology (PAH)	NC		CA	MRSA	NA
M98881	Aug, 2019	Nasal Swab	Screening		Staphylococcus aureus	59	Princess Alexandra Hospital	PAH	Aug, 2019	4B Renal (PAH)	NC		CA	MRSA	NA
M99411	Sep, 2019	Nasal Swab	Screening		Staphylococcus aureus	59	Redcliffe Hospital	Other	NA	Redcliffe Chron Haem Dial(RBWH	NC		Unknown	MRSA	NA
M910271	Oct, 2019	Abscess Swab	Clinical-other		Staphylococcus aureus	59	Queensland Children's Hospital	QCH	Oct, 2019	5D Surgical IP (QCH)	NC		CA	MRSA	NA
M911361	Nov, 2019	Nasal Swab	Screening		Staphylococcus aureus	59	Princess Alexandra Hospital	PAH	Nov, 2019	4B Renal (PAH)	NC		CA	MRSA	NA
M00096	Dec, 2019	Groin Abscess Swab	Clinical-other		Staphylococcus aureus	59	Royal Brisbane & Womens Hospital	RBWH	NA	Acute Emergency (RBH)	NC		Unknown	MRSA	NA
M00390	Dec, 2019	Nasal Swab	Screening		Staphylococcus aureus	59	Princess Alexandra Hospital	PAH	Dec, 2019	2D Respiratory (PAH)	NC		CA	MRSA	NA
M00078	Dec, 2019	Elbow Wound Swab	Clinical-other		Staphylococcus aureus	59	Queensland Children's Hospital	QCH	Dec, 2019	10A Medical IP (QCH)	NC		CA	MRSA	NA
M00387	Jan, 2020	Nasal Swab	Screening		Staphylococcus aureus	59	Princess Alexandra Hospital	PAH	Jan, 2020	Cardiology (PAH)	NC		CA	MRSA	NA
M00953	Jan, 2020	Femoral Artery Tissue	Clinical-other		Staphylococcus aureus	59	Princess Alexandra Hospital	PAH	Jan, 2020	1D ENT/Plastics/Burns (PAH)	NC		CA	MRSA	NA
M97752	Jul, 2019	Nasal Swab	Screening		Staphylococcus aureus	72	Princess Alexandra Hospital	PAH	Jul, 2019	Brain Injury Unit (PAH)	NC		CA	MRSA	NA
M98698	Aug, 2019	Nasal Swab	Screening		Staphylococcus aureus	72	Princess Alexandra Hospital	PAH	NA	Preadmission Clinic (PAH)	NC		Unknown	MRSA	NA
M99822	Oct, 2019	Nasal Swab	Screening		Staphylococcus aureus	72	Royal Brisbane & Womens Hospital	RBWH	Sep, 2019	Special Care Nursery (RWH)	NC		HA	MRSA	NA
M910488	Oct, 2019	Buttock Abscess Swab	Clinical-other		Staphylococcus aureus	93	Queensland Children's Hospital	QCH	Oct, 2019	5D Surgical IP (QCH)	C	Sa93-A3	CA	MRSA	NA
M910898	Nov, 2019	Thumb Swab	Clinical-other		Staphylococcus aureus	93	Royal Brisbane & Womens Hospital	RBWH	Nov, 2019	23 Hours Ward - SDCU (RBWH)	C	Sa93-A3	CA	MRSA	NA
M911169	Nov, 2019	Abscess Swab	Clinical-other		Staphylococcus aureus	93	Queensland Children's Hospital	QCH	NA	5E Burns Clinic (QCH)	C	Sa93-A3	Unknown	MRSA	NA
M811155	Dec, 2018	Nose Swab	Screening		Staphylococcus aureus	78	Queensland Children's Hospital	QCH	Dec, 2018	4A Paed Intensive Care (LCCH)	NC		CA	MRSA	NA
M91868	Feb, 2019	Nasal Swab	Screening		Staphylococcus aureus	78	Queensland Children's Hospital	QCH	Jul, 2018	4A Paed Intensive Care (LCCH)	NC		HA	MRSA	NA
M96912	Jun, 2019	Perianal Swab	Screening		Staphylococcus aureus	78	Queensland Children's Hospital	QCH	Jun, 2019	5D Surgical IP (QCH)	NC		CA	MRSA	NA
M97578	Jul, 2019	Nasal Swab	Screening		Staphylococcus aureus	78	Royal Brisbane & Womens Hospital	RBWH	Jul, 2019	Coronary Care Unit (RBH)	NC		CA	MRSA	NA
M99815	Oct, 2019	Nasal Swab	Screening		Staphylococcus aureus	78	Princess Alexandra Hospital	PAH	Oct, 2019	Cardiology (PAH)	NC		CA	MRSA	NA
M912098	Dec, 2019	Nasal Swab	Screening		Staphylococcus aureus	78	Princess Alexandra Hospital	PAH	Dec, 2019	4B Renal (PAH)	NC		HA	MRSA	NA
M01611	Jan, 2020	Nasal Swab	Screening		Staphylococcus aureus	78	Princess Alexandra Hospital	PAH	Jan, 2020	Med Assessment & Planning(PAH)	NC		CA	MRSA	NA
M05715	Jun, 2020	Blood	Clinical-invasive		Staphylococcus aureus	78	Royal Brisbane & Womens Hospital	RBWH	Jun, 2020	Coronary Care Unit (RBH)	NC		HA	MRSA	NA
M00089	Dec, 2019	Finger Abscess Swab	Clinical-other		Staphylococcus aureus	93	Royal Brisbane & Womens Hospital	RBWH	Dec, 2019	Acute Emergency (RBH)	C	Sa93-A3	CA	MRSA	NA
M00383	Dec, 2019	Leg Abscess Swab	Clinical-other		Staphylococcus aureus	93	Queensland Children's Hospital	QCH	Dec, 2019	1C Short Stay Unit (QCH)	C	Sa93-A3	CA	MRSA	NA
M84475	May, 2018	Wound / skin / soft tissue	Clinical-other		Staphylococcus aureus	93	Royal Brisbane & Womens Hospital	RBWH	May, 2018	8B North	C	Sa93-A2	CA	MRSA	NA
M85343	Jun, 2018	Wound / skin / soft tissue	Clinical-other		Staphylococcus aureus	93	Royal Brisbane & Womens Hospital	RBWH	May, 2018	7B West	C	Sa93-A2	HA	MRSA	NA
M89279	Oct, 2018	Abscess	Clinical-other		Staphylococcus aureus	93	Princess Alexandra Hospital	PAH	Oct, 2018	Emergency Dept Short Stay(PAH)	C	Sa93-A2	CA	MRSA	NA
M89911	Oct, 2018	Perianal Swab	Screening		Staphylococcus aureus	93	Queensland Children's Hospital	QCH	Oct, 2018	11B Oncology IP (LCCH)	C	Sa93-A2	HA	MRSA	NA
M91489	Dec, 2018	Nasal Swab	Screening		Staphylococcus aureus	93	Princess Alexandra Hospital	PAH	Dec, 2018	Security Unit (PAH)	C	Sa93-A2	CA	MRSA	NA
M91498	Jan, 2019	Nasal Swab	Screening		Staphylococcus aureus	93	Princess Alexandra Hospital	PAH	Dec, 2018	Intensive Care (PAH)	C	Sa93-A2	HA	MRSA	NA
M91495	Jan, 2019	Forearm Swab	Clinical-other		Staphylococcus aureus	93	Princess Alexandra Hospital	PAH	Jan, 2019	Emergency Department (PAH)	C	Sa93-A2	CA	MRSA	NA
M91870	Feb, 2019	Nasal Swab	Screening		Staphylococcus aureus	93	Queensland Children's Hospital	QCH	Jan, 2019	8A Rehab Subacute IP (LCCH)	C	Sa93-A2	HA	MRSA	NA
M92498	Feb, 2019	Nasal Swab	Screening		Staphylococcus aureus	87	Royal Brisbane & Womens Hospital	RBWH	Feb, 2019	Coronary Care Unit (RBH)	NC		CA	MRSA	NA
M92196	Feb, 2019	Hip Swab	Clinical-other		Staphylococcus aureus	93	Queensland Children's Hospital	QCH	NA	Emergency Admissions V (LCCH)	C	Sa93-A2	Unknown	MRSA	NA
M87889	Aug, 2018	Rectal swab	Screening		Staphylococcus aureus	88	Queensland Children's Hospital	QCH	NA		NC		Unknown	MRSA	NA
M98190	Jun, 2019	Isolate	Clinical-other		Staphylococcus aureus	88	Mater Misericordiae-Brisbane	Other	NA	Mater Laboratory Services	NC		Unknown	MRSA	NA
M01617	Feb, 2020	Head Wound Swab	Clinical-other		Staphylococcus aureus	88	Queensland Children's Hospital	QCH	NA	Emergency Admissions V (QCH)	NC		Unknown	MRSA	NA
M92496	Feb, 2019	Nasal Abscess Pus	Clinical-other		Staphylococcus aureus	93	Queensland Children's Hospital	QCH	Feb, 2019	4C Surgical Day (LCCH)	C	Sa93-A2	CA	MRSA	NA
M93113	Feb, 2019	Wrist Wound Swab	Clinical-other		Staphylococcus aureus	93	Royal Brisbane & Womens Hospital	RBWH	Feb, 2019	4C-Burns/Pain Unit (RBH)	C	Sa93-A2	CA	MRSA	NA
M83132	Mar, 2018	Wound / skin / soft tissue	Clinical-other		Staphylococcus aureus	93	Royal Brisbane & Womens Hospital	RBWH	Mar, 2018	Patient Flow Flex Bed Unit	NC		HA	MRSA	NA
M86083	Apr, 2018	Blood	Clinical-invasive		Staphylococcus aureus	93	Royal Brisbane & Womens Hospital	RBWH	Apr, 2018	4C Burns	NC		CA	MRSA	NA
M84469	May, 2018	Wound / skin / soft tissue	Clinical-other		Staphylococcus aureus	93	Royal Brisbane & Womens Hospital	RBWH	May, 2018	8A North	NC		CA	MRSA	NA
M84471	May, 2018	Wound / skin / soft tissue	Clinical-other		Staphylococcus aureus	93	Royal Brisbane & Womens Hospital	RBWH	NA	Acute Emergency	NC		Unknown	MRSA	NA
M86084	Jun, 2018	Blood	Clinical-invasive		Staphylococcus aureus	93	Queensland Children's Hospital	QCH	NA		NC		Unknown	MRSA	NA
M85778	Jun, 2018	Wound / skin / soft tissue	Clinical-other		Staphylococcus aureus	93	Royal Brisbane & Womens Hospital	RBWH	Jun, 2018	7A South Orthopaedics	NC		CA	MRSA	NA
M85991	Jun, 2018	Wound / skin / soft tissue	Clinical-other		Staphylococcus aureus	93	Royal Brisbane & Womens Hospital	RBWH	Jul, 2018	5C-Oncology	NC		discrp	MRSA	NA
M86163	Jun, 2018	Respiratory	Clinical-other		Staphylococcus aureus	93	Queensland Children's Hospital	QCH	NA		NC		Unknown	MRSA	NA
M86933	Jul, 2018	Wound / skin / soft tissue	Clinical-other		Staphylococcus aureus	93	Queensland Children's Hospital	QCH	NA		NC		Unknown	MRSA	NA
M87338	Aug, 2018	Wound / skin / soft tissue	Clinical-other		Staphylococcus aureus	93	Queensland Children's Hospital	QCH	NA		NC		Unknown	MRSA	NA
M89506	Oct, 2018	Nose Swab	Screening		Staphylococcus aureus	93	Royal Brisbane & Womens Hospital	RBWH	Oct, 2018	4C-Burns/Pain Unit (RBH)	NC		CA	MRSA	NA
M89670	Oct, 2018	Abscess Left Neck Tissue	Clinical-other		Staphylococcus aureus	93	Princess Alexandra Hospital	PAH	Oct, 2018	1D ENT/Plastics/Burns (PAH)	NC		CA	MRSA	NA
M810160	Nov, 2018	Nose Swab	Screening		Staphylococcus aureus	93	Princess Alexandra Hospital	PAH	Nov, 2018	4B Transplant (PAH)	NC		CA	MRSA	NA
M811158	Dec, 2018	Nasal Swab	Screening		Staphylococcus aureus	93	Princess Alexandra Hospital	PAH	Dec, 2018	5D Infectious Diseases (PAH)	NC		CA	MRSA	NA
M91496	Dec, 2018	Renal Abscess Fluid	Clinical-other		Staphylococcus aureus	93	Queensland Children's Hospital	QCH	Dec, 2018	11A Neuroscience/Ortho (LCCH)	NC		HA	MRSA	NA
M91499	Jan, 2019	Retroperitoneal Aspirate	Clinical-other		Staphylococcus aureus	93	Princess Alexandra Hospital	PAH	Jan, 2019	4D UGI/BE and T (PAH)	NC		CA	MRSA	NA
M91490	Jan, 2019	Thigh Swab	Clinical-other		Staphylococcus aureus	93	Princess Alexandra Hospital	PAH	Jan, 2019	Emergency Department (PAH)	NC		CA	MRSA	NA
M91513	Jan, 2019	Finger Wound Swab	Clinical-other		Staphylococcus aureus	93	Princess Alexandra Hospital	PAH	Dec, 2018	Emergency Department (PAH)	NC		HA	MRSA	NA
M91865	Feb, 2019	Nasal Swab	Screening		Staphylococcus aureus	93	Princess Alexandra Hospital	PAH	Feb, 2019	2B Orthopaedic/Neurosurgery (PAH)	NC		CA	MRSA	NA
M92193	Feb, 2019	Skin Swab	Clinical-other		Staphylococcus aureus	93	Queensland Children's Hospital	QCH	NA	Emergency Admissions V (LCCH)	NC		Unknown	MRSA	NA
M92202	Feb, 2019	Abscess Swab	Clinical-other		Staphylococcus aureus	93	Royal Brisbane & Womens Hospital	RBWH	Feb, 2019	9A South (RBWH)	NC		CA	MRSA	NA
M92201	Feb, 2019	Nasal Swab	Screening		Staphylococcus aureus	93	Royal Brisbane & Womens Hospital	RBWH	NA	DEM Unknown (RBWH)	NC		Unknown	MRSA	NA
M92200	Feb, 2019	Thigh Wound Swab	Clinical-other		Staphylococcus aureus	93	Royal Brisbane & Womens Hospital	RBWH	NA	Acute Emergency (RBH)	NC		Unknown	MRSA	NA
M92197	Feb, 2019	Scalp Wound Swab	Clinical-other		Staphylococcus aureus	93	Queensland Children's Hospital	QCH	Feb, 2019	5D Surgical IP (LCCH)	NC		CA	MRSA	NA
M92551	Feb, 2019	Nasal Swab	Screening		Staphylococcus aureus	93	Princess Alexandra Hospital	PAH	Feb, 2019	2E Oncology/Haematology Unit (PAH)	NC		CA	MRSA	NA
M92835	Mar, 2019	Leg Swab	Clinical-other		Staphylococcus aureus	93	Princess Alexandra Hospital	PAH	Mar, 2019	Emergency Department (PAH)	NC		CA	MRSA	NA
M92841	Mar, 2019	Thigh Swab	Clinical-other		Staphylococcus aureus	93	Princess Alexandra Hospital	PAH	Feb, 2019	1C Vascular (PAH)	NC		HA	MRSA	NA
M96018	Mar, 2019	Blood	Clinical-invasive		Staphylococcus aureus	93	Townsville Hospital	Other	Mar, 2019	Intensive Care Unit (TNH)	NC		HA	MRSA	NA
M94227	Apr, 2019	Nasal Swab	Screening		Staphylococcus aureus	93	Princess Alexandra Hospital	PAH	Apr, 2019	Emergency Department (PAH)	NC		CA	MRSA	NA
M94943	Apr, 2019	Manubrium Tissue	Clinical-other		Staphylococcus aureus	93	Princess Alexandra Hospital	PAH	Mar, 2019	3C Cardiac Surgery (PAH)	NC		HA	MRSA	NA
M94403	Apr, 2019	Rectal Swab	Screening		Staphylococcus aureus	93	Royal Brisbane & Womens Hospital	RBWH	NA	IMPS Screening (RBWH)	NC		Unknown	MRSA	NA
M94940	Apr, 2019	Buttock Abscess Swab	Clinical-other		Staphylococcus aureus	93	Princess Alexandra Hospital	PAH	Apr, 2019	Emergency Dept Short Stay(PAH)	NC		CA	MRSA	NA
M95135	Apr, 2019	Boil Wound Swab	Clinical-other		Staphylococcus aureus	93	Queensland Children's Hospital	QCH	Mar, 2019	8B Adolescent MH IP (QCH)	NC		HA	MRSA	NA
M94941	Apr, 2019	Liver Abscess Fluid	Clinical-other		Staphylococcus aureus	93	Princess Alexandra Hospital	PAH	Apr, 2019	5D Infectious Diseases (PAH)	NC		HA	MRSA	NA
M95137	May, 2019	Boil Wound Swab	Clinical-other		Staphylococcus aureus	93	Queensland Children's Hospital	QCH	NA	Cardio & Cardiac Srg C(QCH)	NC		Unknown	MRSA	NA
M95132	May, 2019	Nasal Swab	Screening		Staphylococcus aureus	93	Princess Alexandra Hospital	PAH	May, 2019	4B Renal (PAH)	NC		CA	MRSA	NA
M96468	Jun, 2019	Nasal Swab	Screening		Staphylococcus aureus	93	Princess Alexandra Hospital	PAH	Jun, 2019	Preadmission Clinic (PAH)	NC		CA	MRSA	NA
M96471	Jun, 2019	Wound Swab	Clinical-other		Staphylococcus aureus	93	Royal Brisbane & Womens Hospital	RBWH	May, 2019	G1 (RBH)	NC		HA	MRSA	NA
M97084	Jul, 2019	Left Olecranon Bursa Tissue	Clinical-other		Staphylococcus aureus	93	Royal Brisbane & Womens Hospital	RBWH	Jul, 2019	Level 4-Operating Theatres (RBWH)	NC		CA	MRSA	NA
M97081	Jul, 2019	Abscess Swab	Clinical-other		Staphylococcus aureus	93	Princess Alexandra Hospital	PAH	Jul, 2019	Emergency Dept Short Stay(PAH)	NC		CA	MRSA	NA
M98883	Aug, 2019	Hand Swab	Clinical-other		Staphylococcus aureus	93	Princess Alexandra Hospital	PAH	Aug, 2019	2E Oncology/Haematology Unit (PAH)	NC		CA	MRSA	NA
M99258	Sep, 2019	Blood	Clinical-invasive		Staphylococcus aureus	93	Royal Brisbane & Womens Hospital	RBWH	NA	Acute Emergency (RBH)	NC		Unknown	MRSA	NA
M99410	Sep, 2019	Sinus Swab	Clinical-other		Staphylococcus aureus	93	Royal Brisbane & Womens Hospital	RBWH	Sep, 2019	23 Hours Ward - SDCU (RBWH)	NC		CA	MRSA	NA
M99635	Sep, 2019	Epidural Tissue	Clinical-other		Staphylococcus aureus	93	Princess Alexandra Hospital	PAH	Sep, 2019	Ward OT / Recovery (PAH)	NC		CA	MRSA	NA
M99636	Sep, 2019	Foot Tissue	Clinical-other		Staphylococcus aureus	93	Princess Alexandra Hospital	PAH	Sep, 2019	Ward OT / Recovery (PAH)	NC		CA	MRSA	NA
M99820	Oct, 2019	Nasal Swab	Screening		Staphylococcus aureus	93	Queensland Children's Hospital	QCH	Oct, 2019	4A Paed Intensive Care (LCCH)	NC		CA	MRSA	NA
M99813	Oct, 2019	Abscess Swab	Clinical-other		Staphylococcus aureus	93	Princess Alexandra Hospital	PAH	Oct, 2019	Mental Health Short Stay (PAH)	NC		CA	MRSA	NA
M910267	Oct, 2019	Nasal Swab	Screening		Staphylococcus aureus	93	Royal Brisbane & Womens Hospital	RBWH	Oct, 2019	4A-Intensive Care Unit (RBWH)	NC		CA	MRSA	NA
M910263	Oct, 2019	Pleural Fluid	Clinical-other		Staphylococcus aureus	93	Princess Alexandra Hospital	PAH	Oct, 2019	3C Cardiac Surgery (PAH)	NC		CA	MRSA	NA
M910495_1	Oct, 2019	Rectal Swab	Screening		Staphylococcus aureus	93	Royal Brisbane & Womens Hospital	RBWH	Oct, 2019	Wattlebrae (RBH)	NC		CA	MRSA	NA
M910486	Oct, 2019	Abscess Swab	Clinical-other		Staphylococcus aureus	93	Princess Alexandra Hospital	PAH	NA	Emergency Department (PAH)	NC		Unknown	MRSA	NA
M910672	Oct, 2019	Nasal Swab	Screening		Staphylococcus aureus	93	Princess Alexandra Hospital	PAH	Oct, 2019	Intensive Care (PAH)	NC		CA	MRSA	NA
M911167	Nov, 2019	Axilla Abscess Swab	Clinical-other		Staphylococcus aureus	93	Royal Brisbane & Womens Hospital	RBWH	Nov, 2019	6B North (RBWH)	NC		CA	MRSA	NA
M911383	Nov, 2019	Finger Swab	Clinical-other		Staphylococcus aureus	93	Royal Brisbane & Womens Hospital	RBWH	Nov, 2019	8B West (RBWH)	NC		CA	MRSA	NA
M911614	Nov, 2019	Nasal Swab	Screening		Staphylococcus aureus	93	Princess Alexandra Hospital	PAH	Nov, 2019	Intensive Care (PAH)	NC		CA	MRSA	NA
M911854	Dec, 2019	Thumb Swab	Clinical-other		Staphylococcus aureus	93	Princess Alexandra Hospital	PAH	Dec, 2019	5D Infectious Diseases (PAH)	NC		CA	MRSA	NA
M912105	Dec, 2019	Abscess Tissue	Clinical-other		Staphylococcus aureus	93	Royal Brisbane & Womens Hospital	RBWH	Dec, 2019	8B West (RBWH)	NC		CA	MRSA	NA
M911851	Dec, 2019	Joint Swab	Clinical-other		Staphylococcus aureus	93	Princess Alexandra Hospital	PAH	Dec, 2019	Emergency Dept Short Stay(PAH)	NC		CA	MRSA	NA
M912087	Dec, 2019	Aorta Tissue Clot	Clinical-other		Staphylococcus aureus	93	Princess Alexandra Hospital	PAH	Dec, 2019	Ward OT / Recovery (PAH)	NC		CA	MRSA	NA
M912099	Dec, 2019	Nasal Swab	Screening		Staphylococcus aureus	93	Princess Alexandra Hospital	PAH	Nov, 2019	Intensive Care (PAH)	NC		HA	MRSA	NA
M00094	Dec, 2019	Blood	Clinical-invasive		Staphylococcus aureus	93	Queensland Children's Hospital	QCH	NA	Emergency Admissions V (QCH)	NC		Unknown	MRSA	NA
M00385	Dec, 2019	Scalp Swab	Clinical-other		Staphylococcus aureus	93	Queensland Children's Hospital	QCH	NA	Emergency Admissions V (QCH)	NC		Unknown	MRSA	NA
M00956	Jan, 2020	Buttock Abscess Swab	Clinical-other		Staphylococcus aureus	93	Queensland Children's Hospital	QCH	Jan, 2020	Emergency Admissions V (QCH)	NC		CA	MRSA	NA
M00955	Jan, 2020	Axilla Abscess Swab	Clinical-other		Staphylococcus aureus	93	Princess Alexandra Hospital	PAH	Jan, 2020	Security Unit (PAH)	NC		CA	MRSA	NA
M00948	Jan, 2020	Perianal Abscess Swab	Clinical-other		Staphylococcus aureus	93	Royal Brisbane & Womens Hospital	RBWH	Jan, 2020	9A South (RBWH)	NC		CA	MRSA	NA
M00940	Jan, 2020	Right Elbow Aspirate	Clinical-other		Staphylococcus aureus	93	Princess Alexandra Hospital	PAH	NA	Emergency Department (PAH)	NC		Unknown	MRSA	NA
M01241	Jan, 2020	Neck Abscess Pus	Clinical-other		Staphylococcus aureus	93	Queensland Children's Hospital	QCH	Jan, 2020	5D Surgical IP (QCH)	NC		CA	MRSA	NA
M04921	Feb, 2020	Mandible Bone	Clinical-other		Staphylococcus aureus	93	Princess Alexandra Hospital	PAH	Feb, 2020	Surgical Care Unit (PAH)	NC		CA	MRSA	NA
M04950	Feb, 2020	Abscess Fluid	Clinical-other		Staphylococcus aureus	93	Princess Alexandra Hospital	PAH	Feb, 2020	5D Infectious Diseases (PAH)	NC		CA	MRSA	NA
M04939	Feb, 2020	Lip Tissue	Clinical-other		Staphylococcus aureus	93	Royal Brisbane & Womens Hospital	RBWH	Feb, 2020	8B West (RBWH)	NC		CA	MRSA	NA
M1747	Jan, 2021	Perianal Swab	Screening		Staphylococcus aureus	93	Queensland Children's Hospital	QCH	Dec, 2020	4A Paed Intensive Care (LCCH)	NC		HA	MRSA	NA
M12674	Mar, 2021	Blood	Clinical-invasive		Staphylococcus aureus	93	Royal Brisbane & Womens Hospital	RBWH	NA	Acute Emergency (RBH)	NC		Unknown	MRSA	NA
M13572_1	Apr, 2021	Abscess Fluid	Clinical-other		Staphylococcus aureus	93	Queensland Children's Hospital	QCH	Apr, 2021	12A Neurosurgery & Ortho (QCH)	NC		CA	MRSA	NA
M93371	Mar, 2019	Rectal Swab	Screening		Staphylococcus aureus	93	Queensland Children's Hospital	QCH	Mar, 2019	10B Cardiac/Oncology IP (QCH)	C	Sa93-A2	CA	MRSA	NA
M94413	Apr, 2019	Nasal Swab	Screening		Staphylococcus aureus	93	Royal Brisbane & Womens Hospital	RBWH	NA	Herston Haemodialysis (RBWH)	C	Sa93-A2	Unknown	MRSA	NA
M94937	Apr, 2019	Axillary Abscess Swab	Clinical-other		Staphylococcus aureus	93	Princess Alexandra Hospital	PAH	Apr, 2019	Emergency Department (PAH)	C	Sa93-A2	CA	MRSA	NA
M95138	May, 2019	Face Swab	Clinical-other		Staphylococcus aureus	93	Queensland Children's Hospital	QCH	NA	Emergency Admissions V (QCH)	C	Sa93-A2	Unknown	MRSA	NA
M95734	May, 2019	Perianal Swab	Screening		Staphylococcus aureus	93	Queensland Children's Hospital	QCH	May, 2019	4A Paed Intensive Care (LCCH)	C	Sa93-A2	HA	MRSA	NA
M96241	May, 2019	Nasal Swab	Screening		Staphylococcus aureus	93	Queensland Children's Hospital	QCH	May, 2019	6E Rehabilitation Day (QCH)	C	Sa93-A2	CA	MRSA	NA
M96248	May, 2019	Leg wound Fluid	Clinical-other		Staphylococcus aureus	93	Royal Brisbane & Womens Hospital	RBWH	May, 2019	8B West (RBWH)	C	Sa93-A2	CA	MRSA	NA
M96469	Jun, 2019	Abscess Swab	Clinical-other		Staphylococcus aureus	93	Princess Alexandra Hospital	PAH	Jun, 2019	Emergency Department (PAH)	C	Sa93-A2	CA	MRSA	NA
M97077	Jun, 2019	Nasal Swab	Screening		Staphylococcus aureus	93	Princess Alexandra Hospital	PAH	Jun, 2019	5D Infectious Diseases (PAH)	C	Sa93-A2	CA	MRSA	NA
M97080	Jul, 2019	Buttock Abscess Swab	Clinical-other		Staphylococcus aureus	93	Princess Alexandra Hospital	PAH	Jun, 2019	4D UGI/BE and T (PAH)	C	Sa93-A2	CA	MRSA	NA
M97576	Jul, 2019	Buttock Abscess Swab	Clinical-other		Staphylococcus aureus	93	Queensland Children's Hospital	QCH	Jul, 2019	Operating Theatre Adm V (QCH)	C	Sa93-A2	CA	MRSA	NA
M98339	Aug, 2019	Perianal Swab	Screening		Staphylococcus aureus	93	Queensland Children's Hospital	QCH	Aug, 2019	10B Cardiac/Oncology IP (QCH)	C	Sa93-A2	CA	MRSA	NA
M98886	Aug, 2019	Nasal Swab	Screening		Staphylococcus aureus	93	Princess Alexandra Hospital	PAH	Aug, 2019	Intensive Care (PAH)	C	Sa93-A2	CA	MRSA	NA
M98875_2	Aug, 2019	Upper Lip Swab	Clinical-other		Staphylococcus aureus	93	Princess Alexandra Hospital	PAH	NA	Emergency Department (PAH)	C	Sa93-A2	Unknown	MRSA	NA
M99256_1	Sep, 2019	Blood	Clinical-invasive		Staphylococcus aureus	93	Royal Brisbane & Womens Hospital	RBWH	Sep, 2019	Acute Emergency (RBH)	C	Sa93-A2	CA	MRSA	NA
M99253	Sep, 2019	Abscess Tissue	Clinical-other		Staphylococcus aureus	93	Princess Alexandra Hospital	PAH	Sep, 2019	Intensive Care (PAH)	C	Sa93-A2	CA	MRSA	NA
M99254	Sep, 2019	Nasal Swab	Screening		Staphylococcus aureus	93	Princess Alexandra Hospital	PAH	NA	Dermatology Clinic (PAH)	C	Sa93-A2	Unknown	MRSA	NA
M99409	Sep, 2019	Abscess Swab	Clinical-other		Staphylococcus aureus	93	Princess Alexandra Hospital	PAH	NA	Emergency Department (PAH)	C	Sa93-A2	Unknown	MRSA	NA
M99838	Oct, 2019	Abscess Swab	Clinical-other		Staphylococcus aureus	93	Princess Alexandra Hospital	PAH	NA	Emergency Department (PAH)	C	Sa93-A2	Unknown	MRSA	NA
M99812	Oct, 2019	Breast Abscess Swab	Clinical-other		Staphylococcus aureus	93	Princess Alexandra Hospital	PAH	Oct, 2019	4D UGI/BE and T (PAH)	C	Sa93-A2	discrp	MRSA	NA
M910491	Oct, 2019	Axilla Abscess Swab	Clinical-other		Staphylococcus aureus	93	Queensland Children's Hospital	QCH	Oct, 2019	Emergency Admissions V (QCH)	C	Sa93-A2	CA	MRSA	NA
M910880	Nov, 2019	Abscess Swab	Clinical-other		Staphylococcus aureus	93	Princess Alexandra Hospital	PAH	NA	Emergency Department (PAH)	C	Sa93-A2	Unknown	MRSA	NA
M910897	Nov, 2019	Abscess Swab	Clinical-other		Staphylococcus aureus	93	Royal Brisbane & Womens Hospital	RBWH	Nov, 2019	6A North Gynae (RBWH)	C	Sa93-A2	CA	MRSA	NA
M910887_1	Nov, 2019	Abscess Swab	Clinical-other		Staphylococcus aureus	93	Royal Brisbane & Womens Hospital	RBWH	NA	Acute Emergency (RBH)	C	Sa93-A2	Unknown	MRSA	NA
M911385	Nov, 2019	Axilla Abscess Swab	Clinical-other		Staphylococcus aureus	93	Princess Alexandra Hospital	PAH	NA	Emergency Department (PAH)	C	Sa93-A2	Unknown	MRSA	NA
M911595	Nov, 2019	Pleura Tissue	Clinical-other		Staphylococcus aureus	93	Princess Alexandra Hospital	PAH	Nov, 2019	2D Respiratory (PAH)	C	Sa93-A2	HA	MRSA	NA
M911594	Nov, 2019	Pus Swab	Clinical-other		Staphylococcus aureus	93	Queensland Children's Hospital	QCH	NA	Emergency Admissions V (QCH)	C	Sa93-A2	Unknown	MRSA	NA
M911596	Dec, 2019	Axilla Abscess Swab	Clinical-other		Staphylococcus aureus	93	Royal Brisbane & Womens Hospital	RBWH	Nov, 2019	8B West (RBWH)	C	Sa93-A2	CA	MRSA	NA
M911597	Dec, 2019	Buttock Abscess Swab	Clinical-other		Staphylococcus aureus	93	Royal Brisbane & Womens Hospital	RBWH	Dec, 2019	Acute Emergency (RBH)	C	Sa93-A2	CA	MRSA	NA
M911849	Dec, 2019	Axilla Abscess Swab	Clinical-other		Staphylococcus aureus	93	Princess Alexandra Hospital	PAH	Dec, 2019	Security Unit (PAH)	C	Sa93-A2	CA	MRSA	NA
M00686	Jan, 2020	Buttock Abscess Swab	Clinical-other		Staphylococcus aureus	93	Queensland Children's Hospital	QCH	Jan, 2020	11A Neuroscience/Ortho (QCH)	C	Sa93-A2	CA	MRSA	NA
M00954	Jan, 2020	Abdominal Abscess Swab	Clinical-other		Staphylococcus aureus	93	Princess Alexandra Hospital	PAH	NA	Emergency Department (PAH)	C	Sa93-A2	Unknown	MRSA	NA
M00947	Jan, 2020	Chest Abscess Swab	Clinical-other		Staphylococcus aureus	93	Queensland Children's Hospital	QCH	Jan, 2020	9A Medical IP (QCH)	C	Sa93-A2	CA	MRSA	NA
M00949	Jan, 2020	Skin Swab	Clinical-other		Staphylococcus aureus	93	Royal Brisbane & Womens Hospital	RBWH	Jan, 2020	8B West (RBWH)	C	Sa93-A2	CA	MRSA	NA
M01613	Jan, 2020	Leg Abscess Swab	Clinical-other		Staphylococcus aureus	93	Royal Brisbane & Womens Hospital	RBWH	Jan, 2020	Operating Theatre (RBH)	C	Sa93-A2	CA	MRSA	NA
M01616	Feb, 2020	Foot Wound Swab	Clinical-other		Staphylococcus aureus	93	Royal Brisbane & Womens Hospital	RBWH	NA	Acute Emergency (RBH)	C	Sa93-A2	Unknown	MRSA	NA
M01619	Feb, 2020	Hand Wound Swab	Clinical-other		Staphylococcus aureus	93	Royal Brisbane & Womens Hospital	RBWH	Feb, 2020	8B West (RBWH)	C	Sa93-A2	CA	MRSA	NA
M04952	Feb, 2020	Hand Tissue	Clinical-other		Staphylococcus aureus	93	Royal Brisbane & Womens Hospital	RBWH	Feb, 2020	8B West (RBWH)	C	Sa93-A2	HA	MRSA	NA
M12437	Mar, 2021	Blood	Clinical-invasive		Staphylococcus aureus	93	Royal Brisbane & Womens Hospital	RBWH	NA	Acute Emergency (RBH)	C	Sa93-A2	Unknown	MRSA	NA
M14170	Apr, 2021	Blood	Clinical-invasive		Staphylococcus aureus	93	Princess Alexandra Hospital	PAH	NA	Emergency Department (PAH)	C	Sa93-A2	Unknown	MRSA	NA
M87886	Aug, 2018	Rectal swab	Screening		Staphylococcus aureus	93	Queensland Children's Hospital	QCH	NA		C	Sa93-A1	Unknown	MRSA	NA
M91494	Jan, 2019	Nasal Swab	Screening		Staphylococcus aureus	93	Princess Alexandra Hospital	PAH	Jan, 2019	Security Unit (PAH)	C	Sa93-A1	CA	MRSA	NA
M91860	Feb, 2019	Perinephric Abscess Fluid	Clinical-other		Staphylococcus aureus	93	Princess Alexandra Hospital	PAH	Feb, 2019	Operating Theatres (PAH)	C	Sa93-A1	CA	MRSA	NA
M92832	Mar, 2019	Axilla Swab	Clinical-other		Staphylococcus aureus	93	Princess Alexandra Hospital	PAH	Mar, 2019	Emergency Department (PAH)	C	Sa93-A1	CA	MRSA	NA
M93108	Mar, 2019	Finger Swab	Clinical-other		Staphylococcus aureus	93	Princess Alexandra Hospital	PAH	Mar, 2019	3C Cardiac Surgery (PAH)	C	Sa93-A1	discrp	MRSA	NA
M93109	Mar, 2019	Thumb Tissue	Clinical-other		Staphylococcus aureus	93	Princess Alexandra Hospital	PAH	Mar, 2019	1D ENT/Plastics/Burns (PAH)	C	Sa93-A1	CA	MRSA	NA
M95733	May, 2019	Buttock Abscess Swab	Clinical-other		Staphylococcus aureus	93	Princess Alexandra Hospital	PAH	May, 2019	Emergency Department (PAH)	C	Sa93-A1	CA	MRSA	NA
M95738	May, 2019	Nasal Swab	Screening		Staphylococcus aureus	93	Princess Alexandra Hospital	PAH	May, 2019	Med Assessment & Planning(PAH)	C	Sa93-A1	CA	MRSA	NA
M97079	Jun, 2019	Abscess Pus	Clinical-other		Staphylococcus aureus	93	Princess Alexandra Hospital	PAH	Jun, 2019	Security Unit (PAH)	C	Sa93-A1	CA	MRSA	NA
M97573	Jul, 2019	Nasal Swab	Screening		Staphylococcus aureus	93	Queensland Children's Hospital	QCH	Jul, 2019	4A Paed Intensive Care (LCCH)	C	Sa93-A1	CA	MRSA	NA
M97946	Jul, 2019	Nasal Swab	Screening		Staphylococcus aureus	93	Princess Alexandra Hospital	PAH	Jul, 2019	Security Unit (PAH)	C	Sa93-A1	CA	MRSA	NA
M99400	Sep, 2019	Abscess Swab	Clinical-other		Staphylococcus aureus	93	Princess Alexandra Hospital	PAH	Sep, 2019	5D Infectious Diseases (PAH)	C	Sa93-A1	CA	MRSA	NA
M99811	Oct, 2019	Lip Wound Swab	Clinical-other		Staphylococcus aureus	93	Princess Alexandra Hospital	PAH	NA	Emergency Department (PAH)	C	Sa93-A1	Unknown	MRSA	NA
M911855	Dec, 2019	Abscess Swab	Clinical-other		Staphylococcus aureus	93	Princess Alexandra Hospital	PAH	Dec, 2019	Day Procedure/Treatment (PAH)	C	Sa93-A1	CA	MRSA	NA
M86935	Jul, 2018	Respiratory	Clinical-other		Staphylococcus aureus	88	Queensland Children's Hospital	QCH	NA		C	Sa88-A1	Unknown	MRSA	NA
M84001	Apr, 2018	Respiratory	Clinical-other		Staphylococcus aureus	88	Royal Brisbane & Womens Hospital	RBWH	Mar, 2018	ICN~RBWH	C	Sa88-A1	HA	MRSA	NA
M84682	May, 2018	Respiratory	Clinical-other		Staphylococcus aureus	88	Royal Brisbane & Womens Hospital	RBWH	Apr, 2018	Intensive care nursery	C	Sa88-A1	HA	MRSA	NA
M86161	Jun, 2018	Rectal swab	Screening		Staphylococcus aureus	78	Queensland Children's Hospital	QCH	NA		C	Sa78-A1	Unknown	MRSA	NA
M88408	Sep, 2018	Respiratory	Clinical-other		Staphylococcus aureus	78	Queensland Children's Hospital	QCH	NA		C	Sa78-A1	Unknown	MRSA	NA
M88407_2	Sep, 2018	Rectal swab	Screening		Staphylococcus aureus	78	Queensland Children's Hospital	QCH	NA		C	Sa78-A1	Unknown	MRSA	NA
M88409	Sep, 2018	Rectal swab	Screening		Staphylococcus aureus	78	Queensland Children's Hospital	QCH	NA		C	Sa78-A1	Unknown	MRSA	NA
M88410	Sep, 2018	Rectal swab	Screening		Staphylococcus aureus	78	Queensland Children's Hospital	QCH	NA		C	Sa78-A1	Unknown	MRSA	NA
M89054	Oct, 2018	Nasal	Screening		Staphylococcus aureus	78	Queensland Children's Hospital	QCH	Sep, 2018	4A Paed Intensive Care (LCCH)	C	Sa78-A1	HA	MRSA	NA
M89663_2	Oct, 2018	Perianal Swab	Screening		Staphylococcus aureus	78	Queensland Children's Hospital	QCH	Jul, 2018	4A Paed Intensive Care (LCCH)	C	Sa78-A1	HA	MRSA	NA
M91501	Jan, 2019	Nasal Swab	Screening		Staphylococcus aureus	78	Queensland Children's Hospital	QCH	Jul, 2018	4A Paed Intensive Care (LCCH)	C	Sa78-A1	HA	MRSA	NA
M97574	Jul, 2019	Nasal Swab	Screening		Staphylococcus aureus	78	Queensland Children's Hospital	QCH	Jul, 2019	4A Paed Intensive Care (LCCH)	C	Sa78-A1	CA	MRSA	NA
M911613	Nov, 2019	Nasal Swab	Screening		Staphylococcus aureus	78	Queensland Children's Hospital	QCH	Nov, 2019	11A Neuroscience/Ortho (QCH)	C	Sa78-A1	HA	MRSA	NA
M89500	Oct, 2018	Blood	Clinical-invasive		Staphylococcus aureus	72	Royal Brisbane & Womens Hospital	RBWH	Sep, 2018	Intensive Care Nursery (RWH)	C	Sa72-A1	HA	MRSA	NA
M96246	Jun, 2019	Perianal Swab	Screening		Staphylococcus aureus	72	Royal Brisbane & Womens Hospital	RBWH	Apr, 2019	Special Care Nursery (RWH)	C	Sa72-A1	HA	MRSA	NA
M96247	Jun, 2019	Nasal Swab	Screening		Staphylococcus aureus	72	Royal Brisbane & Womens Hospital	RBWH	Apr, 2019	Special Care Nursery (RWH)	C	Sa72-A1	HA	MRSA	NA
M92830	Feb, 2019	Nasal Swab	Screening		Staphylococcus aureus	672	Princess Alexandra Hospital	PAH	Feb, 2019	Intensive Care (PAH)	C	Sa6782-A1	HA	MRSA	NA
M93381	Mar, 2019	Nasal Swab	Screening		Staphylococcus aureus	672	Princess Alexandra Hospital	PAH	Mar, 2019	4A Urology (PAH)	C	Sa6782-A1	CA	MRSA	NA
M98185	Jun, 2019	Isolate	Clinical-other		Staphylococcus aureus	5	Mater Misericordiae-Brisbane	Other	NA	Mater Laboratory Services	C	Sa5-A8	Unknown	MRSA	NA
M98186	Jul, 2019	Isolate	Clinical-other		Staphylococcus aureus	5	Mater Misericordiae-Brisbane	Other	NA	Mater Laboratory Services	C	Sa5-A8	Unknown	MRSA	NA
M99617	Sep, 2019	Nasal Swab	Screening		Staphylococcus aureus	5	Royal Brisbane & Womens Hospital	RBWH	Sep, 2019	8A South (RBWH)	C	Sa5-A7	CA	MRSA	NA
M99612	Sep, 2019	Blood	Clinical-invasive		Staphylococcus aureus	5	Royal Brisbane & Womens Hospital	RBWH	Sep, 2019	8A South (RBWH)	C	Sa5-A7	HA	MRSA	NA
M84259	Apr, 2018	Respiratory	Clinical-other		Staphylococcus aureus	5	Royal Brisbane & Womens Hospital	RBWH	Apr, 2018	4A-Intensive Care Unit	C	Sa5-A6	HA	MRSA	NA
M85347	Jun, 2018	Wound / skin / soft tissue	Clinical-other		Staphylococcus aureus	5	Royal Brisbane & Womens Hospital	RBWH	May, 2018	6B North	C	Sa5-A6	HA	MRSA	NA
M86926	Jul, 2018	Respiratory	Clinical-other		Staphylococcus aureus	5	Queensland Children's Hospital	QCH	NA		C	Sa5-A5	Unknown	MRSA	NA
M04948	Feb, 2020	Knee Fluid	Clinical-other		Staphylococcus aureus	5	Princess Alexandra Hospital	PAH	Feb, 2020	Brain Injury Unit (PAH)	C	Sa5-A5	HA	MRSA	NA
M83131	Mar, 2018	Respiratory	Clinical-other		Staphylococcus aureus	5	Royal Brisbane & Womens Hospital	RBWH	Mar, 2018	4A Intensive Care Unit	C	Sa5-A4	HA	MRSA	NA
M83998	Mar, 2018	Blood	Clinical-invasive		Staphylococcus aureus	5	Royal Brisbane & Womens Hospital	RBWH	Mar, 2018	9AS~RBWH	C	Sa5-A4	HA	MRSA	NA
M85344	Mar, 2018	Blood	Clinical-invasive		Staphylococcus aureus	5	Royal Brisbane & Womens Hospital	RBWH	Mar, 2018	9	C	Sa5-A4	HA	MRSA	NA
M83997	Apr, 2018	Wound / skin / soft tissue	Clinical-other		Staphylococcus aureus	5	Royal Brisbane & Womens Hospital	RBWH	Mar, 2018	4C~RBWH	C	Sa5-A4	HA	MRSA	NA
M91500	Jan, 2019	Nasal Swab	Screening		Staphylococcus aureus	5	Royal Brisbane & Womens Hospital	RBWH	Jan, 2019	4A-Intensive Care Unit (RBWH)	C	Sa5-A4	HA	MRSA	NA
M912112	Dec, 2019	Cellulitis Swab	Clinical-other		Staphylococcus aureus	5	Princess Alexandra Hospital	PAH	Dec, 2019	Emergency Dept Short Stay(PAH)	C	Sa5-A4	CA	MRSA	NA
M92836	Feb, 2019	Rectal Swab	Screening		Staphylococcus aureus	5	Royal Brisbane & Womens Hospital	RBWH	Feb, 2019	7A South-Orthopaedics (RBWH)	C	Sa5-A2	HA	MRSA	NA
M94202	Apr, 2019	Rectal Swab	Screening		Staphylococcus aureus	5	Royal Brisbane & Womens Hospital	RBWH	Apr, 2019	5C-Oncology (RBWH)	C	Sa5-A2	CA	MRSA	NA
M93114	Mar, 2019	Nasal Swab	Screening		Staphylococcus aureus	5	Royal Brisbane & Womens Hospital	RBWH	Feb, 2019	4C-Burns/Pain Unit (RBH)	C	Sa5-A1	HA	MRSA	NA
M86079	Jan, 2018	Blood	Clinical-invasive		Staphylococcus aureus	97	Princess Alexandra Hospital	PAH	Jan, 2018	W1D	NC		HA	MRSA	NA
M86081	Apr, 2018	Blood	Clinical-invasive		Staphylococcus aureus	97	Royal Brisbane & Womens Hospital	RBWH	Mar, 2018	9B North	NC		HA	MRSA	NA
M84465	May, 2018	Wound / skin / soft tissue	Clinical-other		Staphylococcus aureus	97	Royal Brisbane & Womens Hospital	RBWH	May, 2018	8B North	NC		CA	MRSA	NA
M84474	May, 2018	Wound / skin / soft tissue	Clinical-other		Staphylococcus aureus	97	Royal Brisbane & Womens Hospital	RBWH	May, 2018	8A North	NC		HA	MRSA	NA
M84683	May, 2018	Wound / skin / soft tissue	Clinical-other		Staphylococcus aureus	97	Royal Brisbane & Womens Hospital	RBWH	May, 2018	Wattlebrae	NC		HA	MRSA	NA
M86916	Jul, 2018	Respiratory	Clinical-other		Staphylococcus aureus	97	Princess Alexandra Hospital	PAH	Jul, 2018	WICU	NC		CA	MRSA	NA
M87885	Aug, 2018	Respiratory	Clinical-other		Staphylococcus aureus	97	Royal Brisbane & Womens Hospital	RBWH	Aug, 2018	9B South	NC		HA	MRSA	NA
M89055	Oct, 2018	Wound Swab	Clinical-other		Staphylococcus aureus	97	Queensland Children's Hospital	QCH	Oct, 2018	9A Medical IP (LCCH)	NC		CA	MRSA	NA
M89501	Oct, 2018	Blood	Clinical-invasive		Staphylococcus aureus	97	Royal Brisbane & Womens Hospital	RBWH	Sep, 2018	Intensive Care Nursery (RWH)	NC		HA	MRSA	NA
M89505	Oct, 2018	Nasal Swab	Screening		Staphylococcus aureus	97	Queensland Children's Hospital	QCH	Oct, 2018	10B Cardiac/Oncology IP (LCCH)	NC		HA	MRSA	NA
M91502	Jan, 2019	Rectal Swab	Screening		Staphylococcus aureus	97	Royal Brisbane & Womens Hospital	RBWH	Jan, 2019	9A North (RBWH)	NC		CA	MRSA	NA
M91491	Jan, 2019	Nasal Swab	Screening		Staphylococcus aureus	97	Princess Alexandra Hospital	PAH	Jan, 2019	2E Oncology/Haematology Unit (PAH)	NC		CA	MRSA	NA
M92512	Feb, 2019	Nasal Swab	Screening		Staphylococcus aureus	97	Queensland Children's Hospital	QCH	Feb, 2019	4A Paed Intensive Care (LCCH)	NC		CA	MRSA	NA
M92834	Feb, 2019	Nasal Swab	Screening		Staphylococcus aureus	97	Princess Alexandra Hospital	PAH	Feb, 2019	4B Transplant (PAH)	NC		CA	MRSA	NA
M94228	Mar, 2019	Nasal Swab	Screening		Staphylococcus aureus	97	Princess Alexandra Hospital	PAH	Mar, 2019	Home Training Haemodialysis Unit	NC		CA	MRSA	NA
M94220	Apr, 2019	Nasal Swab	Screening		Staphylococcus aureus	97	Princess Alexandra Hospital	PAH	Apr, 2019	4B Renal (PAH)	NC		CA	MRSA	NA
M94409	Apr, 2019	Nasal Swab	Screening		Staphylococcus aureus	97	Princess Alexandra Hospital	PAH	Apr, 2019	5D Infectious Diseases (PAH)	NC		CA	MRSA	NA
M95149	May, 2019	Nasal Swab	Screening		Staphylococcus aureus	97	Princess Alexandra Hospital	PAH	May, 2019	5D Infectious Diseases (PAH)	NC		CA	MRSA	NA
M95749	May, 2019	Nasal Swab	Screening		Staphylococcus aureus	97	Princess Alexandra Hospital	PAH	Jan, 2019	Spinal Injuries Unit (PAH)	NC		HA	MRSA	NA
M97076	Jun, 2019	Nasal Swab	Screening		Staphylococcus aureus	97	Princess Alexandra Hospital	PAH	Jun, 2019	Intensive Care (PAH)	NC		HA	MRSA	NA
M97082	Jun, 2019	Toe Bone Tissue	Clinical-other		Staphylococcus aureus	97	Royal Brisbane & Womens Hospital	RBWH	Jun, 2019	Operating Theatre (RBH)	NC		HA	MRSA	NA
M98191	Jul, 2019	Isolate	Clinical-other		Staphylococcus aureus	97	Mater Misericordiae-Brisbane	Other	NA	Mater Laboratory Services	NC		Unknown	MRSA	NA
M99060	Sep, 2019	Nasal Swab	Screening		Staphylococcus aureus	97	Royal Brisbane & Womens Hospital	RBWH	NA	Nth Lakes Chro Haem Dial(RBWH)	NC		Unknown	MRSA	NA
M910889	Oct, 2019	Nasal Swab	Screening		Staphylococcus aureus	97	Princess Alexandra Hospital	PAH	NA	Cardiac OPD (PAH)	NC		Unknown	MRSA	NA
M910681	Oct, 2019	Nasal Swab	Screening		Staphylococcus aureus	97	Princess Alexandra Hospital	PAH	Oct, 2019	4B Transplant (PAH)	NC		HA	MRSA	NA
M910895	Nov, 2019	Nasal Swab	Screening		Staphylococcus aureus	97	Burke Street Collection Centre		NA	Gastro Liver Pre-Assess (PAH)	NC		Unknown	MRSA	NA
M911153_1	Nov, 2019	Skin Tissue	Clinical-other		Staphylococcus aureus	97	Princess Alexandra Hospital	PAH	Nov, 2019	1D ENT/Plastics/Burns (PAH)	NC		HA	MRSA	NA
M911616	Dec, 2019	Nasal Swab	Screening		Staphylococcus aureus	97	Royal Brisbane & Womens Hospital	RBWH	Dec, 2019	8A South (RBWH)	NC		CA	MRSA	NA
M912104	Dec, 2019	Nasal Swab	Screening		Staphylococcus aureus	97	Princess Alexandra Hospital	PAH	Dec, 2019	2E Oncology/Haematology Unit (PAH)	NC		CA	MRSA	NA
M01601	Jan, 2020	Nasal Swab	Screening		Staphylococcus aureus	97	Princess Alexandra Hospital	PAH	Jan, 2020	2E Oncology/Haematology Unit (PAH)	NC		CA	MRSA	NA
M93653	Mar, 2019	Nasal Swab	Screening		Staphylococcus aureus	5	Royal Brisbane & Womens Hospital	RBWH	Mar, 2019	EPICentre Inpatients (RBWH)	C	Sa5-A1	CA	MRSA	NA
M92842	Mar, 2019	Nasal Swab	Screening		Staphylococcus aureus	30	Princess Alexandra Hospital	PAH	Mar, 2019	4B Transplant (PAH)	C	Sa30-A2	CA	MRSA	NA
M96466	Jun, 2019	Nasal Swab	Screening		Staphylococcus aureus	30	Princess Alexandra Hospital	PAH	Jun, 2019	2D Respiratory (PAH)	C	Sa30-A2	CA	MRSA	NA
M910666	Nov, 2019	Abscess Swab	Clinical-other		Staphylococcus aureus	30	Queensland Children's Hospital	QCH	Nov, 2019	9A Medical IP (QCH)	C	Sa30-A2	CA	MRSA	NA
M810883	Nov, 2018	Nasal Swab	Screening		Staphylococcus aureus	121	Princess Alexandra Hospital	PAH	Nov, 2018	2E Oncology/Haematology Unit (PAH)	NC		CA	MRSA	NA
M94939	Apr, 2019	Nasal Swab	Screening		Staphylococcus aureus	149	Princess Alexandra Hospital	PAH	Apr, 2019	Haemodialysis (PAH)	NC		CA	MRSA	NA
M96243	May, 2019	Nasal Swab	Screening		Staphylococcus aureus	149	Queensland Children's Hospital	QCH	May, 2019	4A Paed Intensive Care (LCCH)	NC		CA	MRSA	NA
M99408	Sep, 2019	Nasal Swab	Screening		Staphylococcus aureus	149	Redcliffe Hospital	Other	NA	Redcliffe Chron Haem Dial(RBWH	NC		Unknown	MRSA	NA
M99614	Sep, 2019	Chest Fluid	Clinical-other		Staphylococcus aureus	149	Princess Alexandra Hospital	PAH	Sep, 2019	3C Cardiac Surgery (PAH)	NC		CA	MRSA	NA
M910894	Nov, 2019		Screening		Staphylococcus aureus	149	Queensland Children's Hospital	QCH	Nov, 2019	4A Paed Intensive Care (LCCH)	NC		CA	MRSA	NA
M911600_2	Nov, 2019	Calcaneus Bone	Clinical-other		Staphylococcus aureus	149	Princess Alexandra Hospital	PAH	Nov, 2019	1C Vascular (PAH)	NC		CA	MRSA	NA
M04949	Feb, 2020	Foot Tissue	Clinical-other		Staphylococcus aureus	149	Princess Alexandra Hospital	PAH	Feb, 2020	4A Urology (PAH)	NC		CA	MRSA	NA
M91511	Dec, 2018	Nasal Swab	Screening		Staphylococcus aureus	188	Princess Alexandra Hospital	PAH	Dec, 2018	Intensive Care (PAH)	NC		CA	MRSA	NA
M91879	Feb, 2019	Endotracheal Aspirate	Clinical-other		Staphylococcus aureus	188	Royal Brisbane & Womens Hospital	RBWH	Feb, 2019	4A-Intensive Care Unit (RBWH)	NC		HA	MRSA	NA
M92839	Mar, 2019	Nasal Swab	Screening		Staphylococcus aureus	188	Princess Alexandra Hospital	PAH	Feb, 2019	4B Renal (PAH)	NC		CA	MRSA	NA
M95136	Apr, 2019	Face Swab	Clinical-other		Staphylococcus aureus	188	Queensland Children's Hospital	QCH	NA	Emergency Admissions V (QCH)	NC		Unknown	MRSA	NA
M96013	May, 2019	Catheter Tip	Clinical-other		Staphylococcus aureus	188	Townsville Hospital	Other	May, 2019	Oncology Unit (TNH)	NC		HA	MRSA	NA
M96907	Jun, 2019	Nasal Swab	Screening		Staphylococcus aureus	188	Princess Alexandra Hospital	PAH	Jun, 2019	ED - Awaiting Admission (PAH)	NC		CA	MRSA	NA
M98524	Aug, 2019	Nasal Swab	Screening		Staphylococcus aureus	188	Princess Alexandra Hospital	PAH	Aug, 2019	4B Renal (PAH)	NC		HA	MRSA	NA
M00389	Dec, 2019	Nasal Swab	Screening		Staphylococcus aureus	188	Princess Alexandra Hospital	PAH	Dec, 2019	2B Orthopaedic/Neurosurgery (PAH)	NC		CA	MRSA	NA
M86085	Jun, 2018	Blood	Clinical-invasive		Staphylococcus aureus	239	Princess Alexandra Hospital	PAH	Jun, 2018	W5D	NC		CA	MRSA	NA
M810159	Nov, 2018	Right Hip Tissue	Clinical-other		Staphylococcus aureus	239	Princess Alexandra Hospital	PAH	Aug, 2018	Operating Theatres (PAH)	NC		HA	MRSA	NA
M92499	Feb, 2019	Leg Wound Swab	Clinical-other		Staphylococcus aureus	239	Royal Brisbane & Womens Hospital	RBWH	Feb, 2019	8B North (RBWH)	NC		HA	MRSA	NA
M95148	May, 2019	Nasal Swab	Screening		Staphylococcus aureus	239	Princess Alexandra Hospital	PAH	May, 2019	4B Transplant (PAH)	NC		CA	MRSA	NA
M911853	Dec, 2019	Nasal Swab	Screening		Staphylococcus aureus	239	Princess Alexandra Hospital	PAH	Dec, 2019	4B Transplant (PAH)	NC		CA	MRSA	NA
M04920	Feb, 2020	Blood	Clinical-invasive		Staphylococcus aureus	239	Royal Brisbane & Womens Hospital	RBWH	Feb, 2020	Transit Lounge (RBWH)	NC		HA	MRSA	NA
M86649	Jul, 2018	Respiratory	Clinical-other		Staphylococcus aureus	30	Princess Alexandra Hospital	PAH	Jul, 2018	SECU	C	Sa30-A1	CA	MRSA	NA
M93922	Mar, 2019	Nasal Swab	Screening		Staphylococcus aureus	30	Princess Alexandra Hospital	PAH	Mar, 2019	Home Training Haemodialysis Unit	C	Sa30-A1	CA	MRSA	NA
M94942	Apr, 2019	Nasal Swab	Screening		Staphylococcus aureus	30	Queensland Children's Hospital	QCH	Apr, 2019	4A Paed Intensive Care (LCCH)	C	Sa30-A1	CA	MRSA	NA
M910262	Oct, 2019	Abscess Swab	Clinical-other		Staphylococcus aureus	30	Princess Alexandra Hospital	PAH	Oct, 2019	1C Vascular (PAH)	C	Sa30-A1	CA	MRSA	NA
M910682	Oct, 2019	Nasal Swab	Screening		Staphylococcus aureus	30	Princess Alexandra Hospital	PAH	Oct, 2019	Intensive Care (PAH)	C	Sa30-A1	HA	MRSA	NA
M88005	Aug, 2018	Blood	Clinical-invasive		Staphylococcus aureus	239	Princess Alexandra Hospital	PAH	Aug, 2018	W5D	C	Sa239-A1	CA	MRSA	NA
M91863	Feb, 2019	Deep Buttock Swab	Clinical-other		Staphylococcus aureus	239	Princess Alexandra Hospital	PAH	Feb, 2019	Med Assessment & Planning(PAH)	C	Sa239-A1	CA	MRSA	NA
M16336	May, 2021	Blood	Clinical-invasive		Staphylococcus aureus	398	Princess Alexandra Hospital	PAH	NA	Emergency Department (PAH)	NC		Unknown	MRSA	NA
M89671	Oct, 2018	Nasal Swab	Screening		Staphylococcus aureus	508	Princess Alexandra Hospital	PAH	Oct, 2018	4B Renal (PAH)	NC		CA	MRSA	NA
M910490	Oct, 2019	Abdomen Swab	Clinical-other		Staphylococcus aureus	634	Royal Brisbane & Womens Hospital	RBWH	Oct, 2019	Urology Day Clinic (RBH)	NC		CA	MRSA	NA
M06622	Jul, 2020	Blood	Clinical-invasive		Staphylococcus aureus	634	Royal Brisbane & Womens Hospital	RBWH	NA	Acute Emergency (RBH)	NC		Unknown	MRSA	NA
M94933	Apr, 2019	Nasal Swab	Screening		Staphylococcus aureus	672	Princess Alexandra Hospital	PAH	Mar, 2019	5D Infectious Diseases (PAH)	NC		HA	MRSA	NA
M99816	Sep, 2019	Blood	Clinical-invasive		Staphylococcus aureus	239	Princess Alexandra Hospital	PAH	NA	Emergency Department (PAH)	C	Sa239-A1	Unknown	MRSA	NA
M99837	Sep, 2019	Nasal Swab	Screening		Staphylococcus aureus	239	Princess Alexandra Hospital	PAH	Sep, 2019	Intensive Care (PAH)	C	Sa239-A1	HA	MRSA	NA
M98510	Aug, 2019	Throat Swab	Clinical-other		Staphylococcus aureus	762	Royal Brisbane & Womens Hospital	RBWH	Aug, 2019	4A-Intensive Care Unit (RBWH)	NC		HA	MRSA	NA
M910892	Nov, 2019	Throat Swab	Clinical-other		Staphylococcus aureus	762	Queensland Children's Hospital	QCH	Nov, 2019	4A Paed Intensive Care (LCCH)	NC		CA	MRSA	NA
M95750	May, 2019	Nasal Swab	Screening		Staphylococcus aureus	764	Princess Alexandra Hospital	PAH	May, 2019	4D UGI/BE and T (PAH)	NC		CA	MRSA	NA
M911386	Nov, 2019	Carbuncle Tissue	Clinical-other		Staphylococcus aureus	772	Princess Alexandra Hospital	PAH	Nov, 2019	Ward OT / Recovery (PAH)	NC		CA	MRSA	NA
M86172	Jul, 2018	Respiratory	Clinical-other		Staphylococcus aureus	834	Royal Brisbane & Womens Hospital	RBWH	Jun, 2018	Intensive Care Nursery	NC		HA	MRSA	NA
M86650	Jul, 2018	Respiratory	Clinical-other		Staphylococcus aureus	834	Royal Brisbane & Womens Hospital	RBWH	Jul, 2018	9B North	NC		CA	MRSA	NA
M88200	Sep, 2018	Wound / skin / soft tissue	Clinical-other		Staphylococcus aureus	834	Royal Brisbane & Womens Hospital	RBWH	Sep, 2018	8B West	NC		HA	MRSA	NA
M89062	Oct, 2018	Nasal	Screening		Staphylococcus aureus	834	Queensland Children's Hospital	QCH	Oct, 2018	4A Paed Intensive Care (LCCH)	NC		CA	MRSA	NA
M93379	Mar, 2019	Perianal Swab	Screening		Staphylococcus aureus	834	Queensland Children's Hospital	QCH	Mar, 2019	4A Paed Intensive Care (LCCH)	NC		CA	MRSA	NA
M93655	Mar, 2019	Nasal Swab	Screening		Staphylococcus aureus	834	Princess Alexandra Hospital	PAH	Mar, 2019	4B Transplant (PAH)	NC		HA	MRSA	NA
M96470	Jun, 2019	Nasal Swab	Screening		Staphylococcus aureus	834	Royal Brisbane & Womens Hospital	RBWH	Jun, 2019	6A South (RBWH)	NC		CA	MRSA	NA
M96913	Jun, 2019	Nasal Swab	Screening		Staphylococcus aureus	834	Queensland Children's Hospital	QCH	Jun, 2019	4A Paed Intensive Care (LCCH)	NC		CA	MRSA	NA
M910025	Oct, 2019	Leg Swab	Clinical-other		Staphylococcus aureus	834	Royal Brisbane & Womens Hospital	RBWH	Oct, 2019	Patient Flow Flex Bed Unit RB	NC		CA	MRSA	NA
M910265	Oct, 2019	Nasal Swab	Screening		Staphylococcus aureus	834	Princess Alexandra Hospital	PAH	Oct, 2019	4D UGI/BE and T (PAH)	NC		CA	MRSA	NA
M04910	Feb, 2020	Blood	Clinical-invasive		Staphylococcus aureus	834	Queensland Children's Hospital	QCH	Feb, 2020	8A Rehab Subacute IP (QCH)	NC		HA	MRSA	NA
M912111	Dec, 2019	Breast Wound Swab	Clinical-other		Staphylococcus aureus	838	Princess Alexandra Hospital	PAH	NA	Dermatology Clinic (PAH)	NC		Unknown	MRSA	NA
M00684	Jan, 2020	Nasal Swab	Screening		Staphylococcus aureus	859	Royal Brisbane & Womens Hospital	RBWH	Jan, 2020	9A South (RBWH)	NC		CA	MRSA	NA
M98187	Jul, 2019	Isolate	Clinical-other		Staphylococcus aureus	872	Mater Misericordiae-Brisbane	Other	NA	Mater Laboratory Services	NC		Unknown	MRSA	NA
M98188	Jul, 2019	Isolate	Clinical-other		Staphylococcus aureus	872	Mater Misericordiae-Brisbane	Other	NA	Mater Laboratory Services	NC		Unknown	MRSA	NA
M910668_1	Oct, 2019	Nasal Swab	Screening		Staphylococcus aureus	872	Princess Alexandra Hospital	PAH	Oct, 2019	5D Infectious Diseases (PAH)	NC		HA	MRSA	NA
M01606	Jan, 2020	Nasal Swab	Screening		Staphylococcus aureus	872	Princess Alexandra Hospital	PAH	Jan, 2020	5D Infectious Diseases (PAH)	NC		CA	MRSA	NA
M96019	Apr, 2019	Blood	Clinical-invasive		Staphylococcus aureus	953	Townsville Hospital	Other	Apr, 2019	Oncology Unit (TNH)	NC		CA	MRSA	NA
M94945	Apr, 2019	Right Arm Burn Swab	Clinical-other		Staphylococcus aureus	1035	Queensland Children's Hospital	QCH	NA	Emergency Admissions V (QCH)	NC		Unknown	MRSA	NA
M96908	Jun, 2019	Skin Swab	Clinical-other		Staphylococcus aureus	1232	Princess Alexandra Hospital	PAH	Jun, 2019	4C HPB Acute Surgery (PAH)	NC		CA	MRSA	NA
M97577	Jul, 2019	Nasal Swab	Screening		Staphylococcus aureus	1232	Royal Brisbane & Womens Hospital	RBWH	Jul, 2019	4A-Intensive Care Unit (RBWH)	NC		HA	MRSA	NA
M97751	Jul, 2019	Abscess Swab	Clinical-other		Staphylococcus aureus	1232	Princess Alexandra Hospital	PAH	NA	Emergency Department (PAH)	NC		Unknown	MRSA	NA
M910489	Oct, 2019	Abscess Swab	Clinical-other		Staphylococcus aureus	1232	Royal Brisbane & Womens Hospital	RBWH	Oct, 2019	23 Hours Ward - SDCU (RBWH)	NC		CA	MRSA	NA
M910261	Oct, 2019	Nasal Swab	Screening		Staphylococcus aureus	239	Princess Alexandra Hospital	PAH	Sep, 2019	Intensive Care (PAH)	C	Sa239-A1	HA	MRSA	NA
M911154	Nov, 2019	Foot Tissue	Clinical-other		Staphylococcus aureus	239	Princess Alexandra Hospital	PAH	Nov, 2019	Ward OT / Recovery (PAH)	C	Sa239-A1	CA	MRSA	NA
M911856	Dec, 2019	Buttock Abscess Swab	Clinical-other		Staphylococcus aureus	1482	Queensland Children's Hospital	QCH	Dec, 2019	4C Surgical Day (QCH)	NC		CA	MRSA	NA
M93116	Mar, 2019	Toe Wound Swab	Clinical-other		Staphylococcus aureus	1617	Queensland Children's Hospital	QCH	NA	Emergency Admissions V (QCH)	NC		Unknown	MRSA	NA
M911612	Dec, 2019	Nasal Swab	Screening		Staphylococcus aureus	1649	Princess Alexandra Hospital	PAH	Dec, 2019	2E Oncology/Haematology Unit (PAH)	NC		CA	MRSA	NA
M14171_1	Apr, 2021	Post Nasal Space Tissue	Clinical-other		Staphylococcus aureus	1649	Royal Brisbane & Womens Hospital	RBWH	Apr, 2021	9B North-General Medical (RBWH)	NC		HA	MRSA	NA
M00058	Dec, 2019	Nasopharynx Swab	Clinical-other		Staphylococcus aureus	1930	Princess Alexandra Hospital	PAH	Dec, 2019	Intensive Care (PAH)	NC		CA	MRSA	NA
M94947	Apr, 2019	Rectal Swab	Screening		Staphylococcus aureus	2725	Royal Brisbane & Womens Hospital	RBWH	Apr, 2019	9A North (RBWH)	NC		CA	MRSA	NA
M16337	May, 2021	Blood	Clinical-invasive		Staphylococcus aureus	5189	Princess Alexandra Hospital	PAH	May, 2021	5A Internal Med HTN (PAH)	NC		CA	MRSA	NA
M16338	Jun, 2021	Blood	Clinical-invasive		Staphylococcus aureus	5189	Princess Alexandra Hospital	PAH	May, 2021	2C Neurology/Neurosurgery (PAH)	NC		HA	MRSA	NA
M94402	Apr, 2019	Nasal Swab	Screening		Staphylococcus aureus	5213	Princess Alexandra Hospital	PAH	Mar, 2019	4B Renal (PAH)	NC		HA	MRSA	NA
M95134	Apr, 2019	Right Neck LN Aspirate	Clinical-other		Staphylococcus aureus	5491	Queensland Children's Hospital	QCH	Apr, 2019	9B Babies IP (QCH)	NC		CA	MRSA	NA
M84681	May, 2018	Respiratory	Clinical-other		Staphylococcus aureus	NF	Royal Brisbane & Womens Hospital	RBWH	Apr, 2018	Intensive Care Nursery	NC		HA	MRSA	NA
M86160	Jun, 2018	Rectal swab	Screening		Staphylococcus aureus	NF	Queensland Children's Hospital	QCH	NA		NC		Unknown	MRSA	NA
M87328	Aug, 2018	Respiratory	Clinical-other		Staphylococcus aureus	NF	Royal Brisbane & Womens Hospital	RBWH	Aug, 2018	4A iNTENSIVE CARE	NC		HA	MRSA	NA
M87670	Aug, 2018	Respiratory	Clinical-other		Staphylococcus aureus	NF	Princess Alexandra Hospital	PAH	Aug, 2018	WMAPU	NC		CA	MRSA	NA
M87887	Aug, 2018	Respiratory	Clinical-other		Staphylococcus aureus	NF	Royal Brisbane & Womens Hospital	RBWH	Aug, 2018	DEM Unknown	NC		discrp	MRSA	NA
M87888	Aug, 2018	Rectal swab	Screening		Staphylococcus aureus	NF	Royal Brisbane & Womens Hospital	RBWH	Aug, 2018	EPICentre	NC		CA	MRSA	NA
M88656	Sep, 2018	Wound / skin / soft tissue	Clinical-other		Staphylococcus aureus	NF	Royal Brisbane & Womens Hospital	RBWH	Sep, 2018	6A North Gynae	NC		HA	MRSA	NA
M88657	Sep, 2018	Wound / skin / soft tissue	Clinical-other		Staphylococcus aureus	NF	Queensland Children's Hospital	QCH	NA		NC		Unknown	MRSA	NA
M89281	Oct, 2018	Nasal	Screening		Staphylococcus aureus	NF	Queensland Children's Hospital	QCH	Jul, 2018	4A Paed Intensive Care (LCCH)	NC		HA	MRSA	NA
M92198	Feb, 2019	Nose Swab	Screening		Staphylococcus aureus	NF	Royal Brisbane & Womens Hospital	RBWH	Feb, 2019	4A-Intensive Care Unit (RBWH)	NC		HA	MRSA	NA
M93110	Feb, 2019	Foot Swab	Clinical-other		Staphylococcus aureus	NF	Queensland Children's Hospital	QCH	Feb, 2019	10A Medical IP (QCH)	NC		CA	MRSA	NA
M94944	Apr, 2019	Nasal Swab	Screening		Staphylococcus aureus	NF	Royal Brisbane & Womens Hospital	RBWH	Apr, 2019	Coronary Care Unit (RBH)	NC		CA	MRSA	NA
M94948	Apr, 2019	Nasal Swab	Screening		Staphylococcus aureus	NF	Queensland Children's Hospital	QCH	Apr, 2019	9B Babies IP (QCH)	NC		CA	MRSA	NA
M99626	Sep, 2019	Nasal Swab	Screening		Staphylococcus aureus	NF	Royal Brisbane & Womens Hospital	RBWH	NA	Oncology BMT Unit (RBWH)	NC		Unknown	MRSA	NA
M910484	Oct, 2019	Nasal Swab	Screening		Staphylococcus aureus	NF	Princess Alexandra Hospital	PAH	Oct, 2019	5D Infectious Diseases (PAH)	NC		HA	MRSA	NA
M911610	Nov, 2019	Nasal Swab	Screening		Staphylococcus aureus	239	Princess Alexandra Hospital	PAH	Nov, 2019	Brain Injury Unit (PAH)	C	Sa239-A1	CA	MRSA	NA
M911164	Nov, 2019	Cheek Swab	Clinical-other		Staphylococcus aureus	NF	Princess Alexandra Hospital	PAH	NA	Dermatology Clinic (PAH)	NC		Unknown	MRSA	NA
M01615	Jan, 2020	Nasal Swab	Screening		Staphylococcus aureus	NF	Princess Alexandra Hospital	PAH	Jan, 2020	Coronary Care Unit (PAH)	NC		CA	MRSA	NA
M01620	Feb, 2020	Nasal Swab	Screening		Staphylococcus aureus	NF	Royal Brisbane & Womens Hospital	RBWH	Feb, 2020	Special Care Nursery (RWH)	NC		CA	MRSA	NA
M93652	Mar, 2019	Nasal Swab	Screening		Staphylococcus aureus	1232	Royal Brisbane & Womens Hospital	RBWH	NA	Acute Emergency (RBH)	C	Sa1232-A1	Unknown	MRSA	NA
M97301	Jul, 2019	Left Hand Tissue	Clinical-other		Staphylococcus aureus	1232	Royal Brisbane & Womens Hospital	RBWH	Jul, 2019	23 Hours Ward - SDCU (RBWH)	C	Sa1232-A1	CA	MRSA	NA
M06509	Jun, 2020	Blood	Clinical-invasive		Staphylococcus capitis	NF	Miscellaneous	Other	NA		NC		Unknown	MRSA	NA
M06510	Jun, 2020	Blood	Clinical-invasive		Staphylococcus capitis	NF	Royal Brisbane & Womens Hospital	RBWH	NA		NC		Unknown	MRSA	NA
M98885	Aug, 2019	Rectal Swab	Screening		Staphylococcus haemolyticus	25	Princess Alexandra Hospital	PAH	Aug, 2019	4B Renal (PAH)	NC		CA	MRSA	NA
M911598_1	Nov, 2019	Ankle Bone	Clinical-other		Staphylococcus haemolyticus	NF	Princess Alexandra Hospital	PAH	Nov, 2019	Security Unit (PAH)	NC		HA	MRSA	NA
M98707	Aug, 2019	Blood	Clinical-invasive		Staphylococcus hominis	1	Royal Brisbane & Womens Hospital	RBWH	NA		NC		Unknown	MRSA	NA
M98706	Jul, 2019	Blood	Clinical-invasive		Staphylococcus hominis	49	Royal Brisbane & Womens Hospital	RBWH	NA		NC		Unknown	MRSA	NA
M08260_2	Oct, 2020	Endotracheal Aspirate	Clinical-other		Stenotrophomonas maltophilia	199	Queensland Children's Hospital	QCH	Oct, 2020	4A Paed Intensive Care (LCCH)	NC		HA		blaL1
M86170	Jun, 2018	Respiratory	Clinical-other		Acinetobacter nosocomialis	NF	Royal Brisbane & Womens Hospital	RBWH	Jun, 2018	4A-Intensive Care Unit	NC		HA		NA
M86171_1	Jun, 2018	Rectal swab	Screening		Klebsiella pneumoniae	NF	Ipswich Hospital	Other	NA		NC		Unknown	CARB	BlaIMP-4
M86173	Jul, 2018	Respiratory	Clinical-other		Staphylococcus aureus	NF	Queensland Children's Hospital	QCH	NA		NC		Unknown		NA
M84258_1	Apr, 2018	Respiratory	Clinical-other		Streptococcus pyogenes	6	Royal Brisbane & Womens Hospital	RBWH	Mar, 2018	4A-Intensive Care Unit	NC		HA		NA
M12443	Feb, 2021	Environmental Swab	Env	ICU Bed 8 Outside Bed Area	Streptococcus pyogenes	NF	Ipswich Hospital	Other	NA	Infection Control (IPH)	NC		Env		NA
